# Interpretable machine learning prediction of all-cause mortality

**DOI:** 10.1101/2021.01.20.21250135

**Authors:** Wei Qiu, Hugh Chen, Ayse Berceste Dincer, Scott Lundberg, Matt Kaeberlein, Su-In Lee

## Abstract

Prior studies on all-cause mortality traditionally use linear models; however, growing field of explainable artificial intelligence (XAI) can improve prediction accuracy over traditional linear models using complex machine learning (ML) models while still revealing novel insights. We propose the IMPACT (Interpretable Machine learning Prediction of All-Cause morTality) framework that implements and explains complex, non-linear ML models by combining a tree ensemble mortality prediction model and a principled XAI technique. We apply IMPACT to the NHANES (1999-2014) dataset, which enables us to understand different subpopulations according to shorter or longer term mortality and younger and older individuals. Our IMPACT models have higher predictive accuracy than popular pre-existing mortality risk scores and biological ages. Using individualized feature importance scores, we discover novel risk predictors (e.g., arm circumference) and interactions between risk predictors (e.g., serum chloride with age and/or gender). Furthermore, IMPACT provides a novel perspective of reference intervals and may suggest that the widely accepted reference intervals for serum albumin, mean cell volume and platelet count may in fact be sub-optimal for health. Finally, in order to ensure that our models are useful to as broad of a community as possible, we develop and publish a variety of explainable risk scores usable by individuals with and without medical expertise. The predictive accuracy of IMPACT combined with the capability of discovering mortality risk predictors and complex relationships demonstrates the value and utility of XAI in epidemiologic study design.

## Supplementary Appendix 2 for "Interpretable machine learning prediction of all-cause mortality"

### Sheet: NHANES features
Feature	Type	Display_Name
Demographics_Age	Demographics	Age
Demographics_Citizenship_2.0	Demographics	Not a citizen of the US
Demographics_Education	Demographics	Education Level - Adults 20+
Demographics_Gender_2.0	Demographics	Gender (0-Male, 1-Female)
Demographics_HouseholdSize	Demographics	Total number of people in the Household
Demographics_IncomeRatio	Demographics	Ratio of family income to poverty
Demographics_MaritalStatus_2.0	Demographics	Marital Status (Widowed)
Demographics_MaritalStatus_3.0	Demographics	Marital Status (Divorced)
Demographics_MaritalStatus_4.0	Demographics	Marital Status (Separated)
Demographics_MaritalStatus_5.0	Demographics	Marital Status (Never married)
Demographics_MaritalStatus_6.0	Demographics	Marital Status (Living with partner)
Demographics_RaceEthnicity_2.0	Demographics	Race (Other Hispanic)
Demographics_RaceEthnicity_3.0	Demographics	Race (Non-Hispanic White)
Demographics_RaceEthnicity_4.0	Demographics	Race (Non-Hispanic Black)
Demographics_RaceEthnicity_5.0	Demographics	Race (Other Race)
Examination_ArmCircum	Examination	Arm Circumference (cm)
Examination_BMI	Examination	Body Mass Index (kg/m**2)
Examination_BPArmSelected_2.0	Examination	Arm selected (0-Right, 1-Left)
Examination_BPCuffSize	Examination	Coded cuff size
Examination_BPDiastolic1	Examination	Diastolic: Blood pres (1st rdg) mm Hg
Examination_BPDiastolic2	Examination	Diastolic: Blood pres (2nd rdg) mm Hg
Examination_BPDiastolic3	Examination	Diastolic: Blood pres (3rd rdg) mm Hg
Examination_BPIrregularPulse_2.0	Examination	Pulse irregular
Examination_BPPulse	Examination	60 sec. pulse (30 sec. pulse * 2)
Examination_BPPulseType_2.0	Examination	Pulse type (Brachial)
Examination_BPReading1_2.0	Examination	Enhancement used first reading (0-No, 1-Yes)
Examination_BPReading2_2.0	Examination	Enhancement used second reading (0-No, 1-Yes)
Examination_BPReading3_2.0	Examination	Enhancement used third reading (0-No, 1-Yes)
Examination_BPSystolic1	Examination	Systolic: Blood pres (1st rdg) mm Hg
Examination_BPSystolic2	Examination	Systolic: Blood pres (2nd rdg) mm Hg
Examination_BPSystolic3	Examination	Systolic: Blood pres (3rd rdg) mm Hg
Examination_ExBPMaxInflationLevel	Examination	MIL: maximum inflation levels (mm Hg)
Examination_Height	Examination	Standing Height (cm)
Examination_UpperArmLength	Examination	Upper Arm Length (cm)
Examination_UpperLegLength	Examination	Upper Leg Length (cm)
Examination_WaistCircum	Examination	Waist Circumference (cm)
Examination_Weight	Examination	Weight (kg)
Laboratory_AlanineAminotransferaseALT	Laboratory	Alanine aminotransferase ALT (IU/L)
Laboratory_AlbuminSI	Laboratory	Albumin, serum (g/L)
Laboratory_AspartateAminotransferaseAST	Laboratory	Aspartate aminotransferase AST (IU/L)
Laboratory_Basophils	Laboratory	Basophils number (1000 cells/uL)
Laboratory_BasophilsPercent	Laboratory	Basophils percent (%)
Laboratory_Bicarbonate	Laboratory	Bicarbonate, serum (mmol/L)
Laboratory_BloodCadmium	Laboratory	Blood cadmium (nmol/L)
Laboratory_BloodLeadSI	Laboratory	Blood lead (umol/L)
Laboratory_BloodMercury	Laboratory	Blood mercury, total (ug/L)
Laboratory_BloodUreaNitrogenSI	Laboratory	Blood urea nitrogen (mmol/L)
Laboratory_CalciumSI	Laboratory	Total calcium, serum (mmol/L)
Laboratory_Chloride	Laboratory	Chloride, serum (mmol/L)
Laboratory_CholesterolSI	Laboratory	Cholesterol, serum (mmol/L)
Laboratory_Cotinine	Laboratory	Cotinine, Serum (ng/mL)
Laboratory_Creatinine	Laboratory	Creatinine, serum (umol/L)
Laboratory_Eosinophils	Laboratory	Eosinophils number (1000 cells/uL)
Laboratory_EosinophilsPercent	Laboratory	Eosinophils percent (%)
Laboratory_GammeGlutamylTransferase	Laboratory	Gamma glutamyl transferase (U/L)
Laboratory_Globulin	Laboratory	Globulin, serum (g/L)
Laboratory_GlucoseSI	Laboratory	Glucose, refrigerated serum (mmol/L)
Laboratory_GlycohemoglobinPercent	Laboratory	Glycohemoglobin (%)
Laboratory_Hemoglobin	Laboratory	Hemoglobin, serum (g/dL)
Laboratory_HepAAntibody_2.0	Laboratory	Hepatitis A antibody (Negative)
Laboratory_HepAAntibody_3.0	Laboratory	Hepatitis A antibody (Indeterminate)
Laboratory_HepBCoreAntibody_2.0	Laboratory	Hepatitis B core antibody (0-Negative, 1-Positive)
Laboratory_HepBSurfaceAntibody_2.0	Laboratory	Hepatitis B Surface Antibody (0-Negative, 1-Positive)
Laboratory_HepB_2.0	Laboratory	Hepatitis B surface antigen (0-Negative, 1-Positive)
Laboratory_HepD_2.0	Laboratory	Hepatitis D (anti-HDV)
Laboratory_IronSI	Laboratory	Iron, refrigerated serum (umol/L)
Laboratory_Lymphocyte	Laboratory	Lymphocyte number (1000 cells/uL)
Laboratory_LymphocytePercent	Laboratory	Lymphocyte percent (%)
Laboratory_MeanCellHemoglobin	Laboratory	Mean cell hemoglobin (pg)
Laboratory_MeanCellVolume	Laboratory	Mean cell volume (fL)
Laboratory_MeanPlateletVolume	Laboratory	Mean platelet volume (fL)
Laboratory_Monocyte	Laboratory	Monocyte number (1000 cells/uL)
Laboratory_MonocytePercent	Laboratory	Monocyte percent (%)
Laboratory_Osmolality	Laboratory	Osmolality, serum (mmol/Kg)
Laboratory_Phosphorus	Laboratory	Phosphorus, serum (mmol/L)
Laboratory_PlateletCount	Laboratory	Platelet count (1000 cells/uL)
Laboratory_Potassium	Laboratory	Potassium, serum (mmol/L)
Laboratory_RedBloodCellCount	Laboratory	Red blood cell count (million cells/uL)
Laboratory_RedCellDistributionWidth	Laboratory	Red cell distribution width (%)
Laboratory_SegmentedNeutrophils	Laboratory	Segmented neutrophils num (1000 cell/uL)
Laboratory_SegmentedNeutrophilsPercent	Laboratory	Segmented neutrophils percent (%)
Laboratory_Sodium	Laboratory	Sodium, serum (mmol/L)
Laboratory_TotalBilirubin	Laboratory	Total bilirubin (umol/L)
Laboratory_TotalProtein	Laboratory	Total protein, serum (g/dL)
Laboratory_UricAcid	Laboratory	Uric acid, serum (mg/dL)
Laboratory_UrineAlbumin	Laboratory	Albumin, urine (ug/mL)
Laboratory_WhiteBloodCellCount	Laboratory	White blood cell count (1000 cells/uL)
Questionnaire_100Cigarettes_2.0	Questionnaire	Smoked at least 100 cigarettes in life (0-No, 1-Yes)
Questionnaire_AlcoholFreqDays	Questionnaire	Avg # alcoholic drinks/day - past 12 mos
Questionnaire_Alcohol_2.0	Questionnaire	Had alcohol since today or yesterday (0-No, 1-Yes)
Questionnaire_AnemiaTreatment_2.0	Questionnaire	Taking treatment for anemia/past 3 mos (0-No, 1-Yes)
Questionnaire_AntacidsLaxativesAntiDiarrheal_2.0	Questionnaire	Had antacids, laxatives, or anti-diarrheals since today or yesterday (0-No, 1-Yes)
Questionnaire_Arthritis_2.0	Questionnaire	Arthritis (0-No, 1-Yes)
Questionnaire_Asthma_2.0	Questionnaire	Asthma (0-No, 1-Yes)
Questionnaire_BloodCholesterolCheck_2.0	Questionnaire	Had blood cholesterol checked (0-No, 1-Yes)
Questionnaire_BloodTransfusion_2.0	Questionnaire	Receive blood transfusion (0-No, 1-Yes)
Questionnaire_CoffeeOrTea_2.0	Questionnaire	Had coffee or tea with cream or sugar since today or yesterday (0-No, 1-Yes)
Questionnaire_ConsiderWeight_2.0	Questionnaire	How do you consider your weight (Underweight)
Questionnaire_ConsiderWeight_3.0	Questionnaire	How do you consider your weight (About the right weight)
Questionnaire_DoctorAngina_2.0	Questionnaire	Angina (0-No, 1-Yes)
Questionnaire_DoctorCancer_2.0	Questionnaire	Cancer (0-No, 1-Yes)
Questionnaire_DoctorChronicBronchitis_2.0	Questionnaire	Chronic bronchitis (0-No, 1-Yes)
Questionnaire_DoctorCongestiveHeartFailure_2.0	Questionnaire	Congestive heart failure (0-No, 1-Yes)
Questionnaire_DoctorCoronaryHeartDisease_2.0	Questionnaire	Coronary heart disease (0-No, 1-Yes)
Questionnaire_DoctorDiabetes_2.0	Questionnaire	Diabetes (No)
Questionnaire_DoctorDiabetes_3.0	Questionnaire	Diabetes (Borderline)
Questionnaire_DoctorEmphysema_2.0	Questionnaire	Emphysema (0-No, 1-Yes)
Questionnaire_DoctorHeartAttack_2.0	Questionnaire	Heart attack (0-No, 1-Yes)
Questionnaire_DoctorHighCholesterol_2.0	Questionnaire	High cholesterol level (0-No, 1-Yes)
Questionnaire_DoctorLiverCondition_2.0	Questionnaire	Liver condition (0-No, 1-Yes)
Questionnaire_DoctorOverweight_2.0	Questionnaire	Overweight (0-No, 1-Yes)
Questionnaire_DoctorStroke_2.0	Questionnaire	Stroke (0-No, 1-Yes)
Questionnaire_ExamSession_1.0	Questionnaire	Session in which SP was examined (morning)
Questionnaire_ExamSession_2.0	Questionnaire	Session in which SP was examined (evening)
Questionnaire_FluPneuomoniaEarInfection_2.0	Questionnaire	Had flu, pneumonia, ear infection (0-No, 1-Yes)
Questionnaire_GeneralHealth	Questionnaire	General health condition
Questionnaire_GumMintsLozengeCoughDrop_2.0	Questionnaire	Had gum, breath mints, lozenges or cough drops since today or yesterday (0-No, 1-Yes)
Questionnaire_HIVTest_2.0	Questionnaire	Blood ever tested for HIV virus (0-No, 1-Yes)
Questionnaire_HeadChestCold_2.0	Questionnaire	Had a head cold or chest cold that started during those 30 days (0-No, 1-Yes)
Questionnaire_HealthCareLocation_2.0	Questionnaire	Routine place to go for healthcare (There is no place)
Questionnaire_HealthCareLocation_3.0	Questionnaire	Routine place to go for healthcare (There is more than one place)
Questionnaire_HealthComparedToYearAgo_2.0	Questionnaire	Health now compared with 1 year ago (Better)
Questionnaire_HealthComparedToYearAgo_3.0	Questionnaire	Health now compared with 1 year ago (Worse)
Questionnaire_HepB3DoseSeries	Questionnaire	Received Hepatitis B 3 dose series
Questionnaire_HighBloodPressure_2.0	Questionnaire	High blood pressure (0-No, 1-Yes)
Questionnaire_HomeOwnBoughtRent_2.0	Questionnaire	Home rented
Questionnaire_HomeOwnBoughtRent_3.0	Questionnaire	Home owned, bought, rented, other (Other arrangement)
Questionnaire_Insulin_2.0	Questionnaire	Taking insulin now (0-No, 1-Yes)
Questionnaire_JobDescription_2.0	Questionnaire	Job Description (A federal government employee)
Questionnaire_JobDescription_3.0	Questionnaire	Job Description (A state government employee)
Questionnaire_JobDescription_4.0	Questionnaire	Job Description (A local government employee)
Questionnaire_JobDescription_5.0	Questionnaire	Job description (Self-employed)
Questionnaire_JobDescription_6.0	Questionnaire	Job Description (Working without pay)
Questionnaire_JobMonths	Questionnaire	Number of months working in the main job
Questionnaire_LabDietarySupplement_2.0	Questionnaire	Dietary supplements (0-No, 1-Yes)
Questionnaire_LastCholesterolCheck	Questionnaire	When blood cholesterol last checked
Questionnaire_LongestJobDuration	Questionnaire	Duration of longest job (months)
Questionnaire_MentalHealthProfessional_2.0	Questionnaire	Seen mental health professional/past yr (0-No, 1-Yes)
Questionnaire_NoInsuranceTime_2.0	Questionnaire	Was there any time when no insurance in past year (0-No, 1-Yes)
Questionnaire_PhysicalMentalEmotionalLimits_2.0	Questionnaire	Physical, mental, emotional limitations (0-No, 1-Yes)
Questionnaire_RoomsInHome	Questionnaire	Number of rooms in home
Questionnaire_SelfReportedGreatestWeight	Questionnaire	Self-reported greatest weight (pounds)
Questionnaire_SelfReportedHeight	Questionnaire	Current self-reported height (inches)
Questionnaire_SelfReportedWeight	Questionnaire	Current self-reported weight (pounds)
Questionnaire_SelfReportedWeight10YrAgo	Questionnaire	Self-reported weight-10 yrs ago (pounds)
Questionnaire_SelfReportedWeight1YrAgo	Questionnaire	Self-reported weight - 1 yr ago (pounds)
Questionnaire_SelfReportedWeightAge25	Questionnaire	Self-reported weight-age 25 (pounds)
Questionnaire_ShortnessOfBreath_2.0	Questionnaire	Shortness of breath on stairs/inclines (0-No, 1-Yes)
Questionnaire_SpecialHealthCareEquipment_2.0	Questionnaire	Require special healthcare equipment (0-No, 1-Yes)
Questionnaire_StomachIllness_2.0	Questionnaire	Stomach or intestinal illness during those 30 days (0-No, 1-Yes)
Questionnaire_TriedToLoseWeight_2.0	Questionnaire	Tried to lose weight in past year (0-No, 1-Yes)

### Sheet: 5-y scores (all features)
Feature Ranking	151	140	130	120	110	100	90	80	70	60	50	40	30	20	10	9	8	7	6	5	4	3	2	1
1	Age	Age	Age	Age	Age	Age	Age	Age	Age	Age	Age	Age	Age	Age	Age	Age	Age	Age	Age	Age	Age	Age	Age	Age
2	Albumin, urine (ug/mL)	Albumin, urine (ug/mL)	Albumin, urine (ug/mL)	Albumin, urine (ug/mL)	Albumin, urine (ug/mL)	Blood lead (umol/L)	Blood lead (umol/L)	Arm Circumference (cm)	Ratio of family income to poverty	Albumin, urine (ug/mL)	Arm Circumference (cm)	Albumin, urine (ug/mL)	Arm Circumference (cm)	Albumin, urine (ug/mL)	Blood lead (umol/L)	Blood lead (umol/L)	Blood lead (umol/L)	Blood lead (umol/L)	Blood lead (umol/L)	Blood lead (umol/L)	Ratio of family income to poverty	Ratio of family income to poverty	Ratio of family income to poverty
3	Arm Circumference (cm)	Arm Circumference (cm)	Arm Circumference (cm)	Arm Circumference (cm)	Arm Circumference (cm)	Albumin, urine (ug/mL)	Albumin, urine (ug/mL)	Albumin, urine (ug/mL)	Albumin, urine (ug/mL)	Blood lead (umol/L)	Blood lead (umol/L)	Arm Circumference (cm)	Albumin, urine (ug/mL)	Arm Circumference (cm)	General health condition	Arm Circumference (cm)	General health condition	General health condition	Albumin, urine (ug/mL)	Ratio of family income to poverty	Blood lead (umol/L)	Blood lead (umol/L)
4	Blood lead (umol/L)	Blood lead (umol/L)	Blood lead (umol/L)	Blood lead (umol/L)	Blood lead (umol/L)	Arm Circumference (cm)	Arm Circumference (cm)	Blood lead (umol/L)	Blood lead (umol/L)	Gender (0-Male, 1-Female)	Albumin, urine (ug/mL)	Blood lead (umol/L)	Gender (0-Male, 1-Female)	Gender (0-Male, 1-Female)	Ratio of family income to poverty	Albumin, urine (ug/mL)	Ratio of family income to poverty	Albumin, urine (ug/mL)	General health condition	Albumin, urine (ug/mL)	Albumin, urine (ug/mL)
5	Red cell distribution width (%)	Red cell distribution width (%)	Red cell distribution width (%)	Red cell distribution width (%)	Red cell distribution width (%)	Gender (0-Male, 1-Female)	Red cell distribution width (%)	Gender (0-Male, 1-Female)	Gender (0-Male, 1-Female)	Arm Circumference (cm)	Gender (0-Male, 1-Female)	Red cell distribution width (%)	Ratio of family income to poverty	Blood lead (umol/L)	Arm Circumference (cm)	Ratio of family income to poverty	Arm Circumference (cm)	Ratio of family income to poverty	Ratio of family income to poverty	General health condition
6	Gender (0-Male, 1-Female)	Gender (0-Male, 1-Female)	Gender (0-Male, 1-Female)	Gender (0-Male, 1-Female)	Gender (0-Male, 1-Female)	Ratio of family income to poverty	Number of months working in the main job	Ratio of family income to poverty	Arm Circumference (cm)	Ratio of family income to poverty	Ratio of family income to poverty	General health condition	Blood lead (umol/L)	Ratio of family income to poverty	Albumin, urine (ug/mL)	General health condition	Albumin, urine (ug/mL)	Arm Circumference (cm)	Arm Circumference (cm)
7	Ratio of family income to poverty	Ratio of family income to poverty	Ratio of family income to poverty	Ratio of family income to poverty	Ratio of family income to poverty	Red cell distribution width (%)	General health condition	Mean cell volume (fL)	Red cell distribution width (%)	Red cell distribution width (%)	Number of months working in the main job	Gender (0-Male, 1-Female)	General health condition	Albumin, serum (g/L)	Gender (0-Male, 1-Female)	Gender (0-Male, 1-Female)	Gender (0-Male, 1-Female)	Gender (0-Male, 1-Female)
8	Education Level - Adults 20+	Education Level - Adults 20+	Education Level - Adults 20+	Education Level - Adults 20+	Education Level - Adults 20+	Education Level - Adults 20+	Ratio of family income to poverty	Red cell distribution width (%)	Mean cell volume (fL)	General health condition	General health condition	Mean cell volume (fL)	Red cell distribution width (%)	Red cell distribution width (%)	Albumin, serum (g/L)	Albumin, serum (g/L)	Albumin, serum (g/L)
9	General health condition	General health condition	General health condition	General health condition	General health condition	Number of months working in the main job	Require special healthcare equipment (0-No, 1-Yes)	Received Hepatitis B 3 dose series	General health condition	Number of months working in the main job	Mean cell volume (fL)	Ratio of family income to poverty	Self-reported greatest weight (pounds)	Received Hepatitis B 3 dose series	Red cell distribution width (%)	Red cell distribution width (%)
10	Number of months working in the main job	Number of months working in the main job	Number of months working in the main job	Number of months working in the main job	Number of months working in the main job	Mean cell volume (fL)	Education Level - Adults 20+	Number of months working in the main job	Number of months working in the main job	Mean cell volume (fL)	Red cell distribution width (%)	Education Level - Adults 20+	Number of months working in the main job	General health condition	Received Hepatitis B 3 dose series
11	Require special healthcare equipment (0-No, 1-Yes)	Require special healthcare equipment (0-No, 1-Yes)	Require special healthcare equipment (0-No, 1-Yes)	Require special healthcare equipment (0-No, 1-Yes)	Require special healthcare equipment (0-No, 1-Yes)	General health condition	Gender (0-Male, 1-Female)	General health condition	Received Hepatitis B 3 dose series	Require special healthcare equipment (0-No, 1-Yes)	Albumin, serum (g/L)	Albumin, serum (g/L)	Chloride, serum (mmol/L)	Mean cell volume (fL)
12	Mean cell volume (fL)	Mean cell volume (fL)	Mean cell volume (fL)	Mean cell volume (fL)	Mean cell volume (fL)	Albumin, serum (g/L)	Received Hepatitis B 3 dose series	Require special healthcare equipment (0-No, 1-Yes)	Albumin, serum (g/L)	Received Hepatitis B 3 dose series	Education Level - Adults 20+	Number of months working in the main job	Mean cell volume (fL)	Number of months working in the main job
13	Received Hepatitis B 3 dose series	Received Hepatitis B 3 dose series	Received Hepatitis B 3 dose series	Received Hepatitis B 3 dose series	Received Hepatitis B 3 dose series	Received Hepatitis B 3 dose series	Blood cadmium (nmol/L)	Education Level - Adults 20+	Eosinophils percent (%)	Education Level - Adults 20+	Self-reported greatest weight (pounds)	Received Hepatitis B 3 dose series	Weight (kg)	Self-reported greatest weight (pounds)
14	Blood cadmium (nmol/L)	Blood cadmium (nmol/L)	Blood cadmium (nmol/L)	Blood cadmium (nmol/L)	Blood cadmium (nmol/L)	Require special healthcare equipment (0-No, 1-Yes)	Tried to lose weight in past year (0-No, 1-Yes)	Blood cadmium (nmol/L)	Require special healthcare equipment (0-No, 1-Yes)	Blood cadmium (nmol/L)	Received Hepatitis B 3 dose series	Require special healthcare equipment (0-No, 1-Yes)	Received Hepatitis B 3 dose series	Education Level - Adults 20+
15	Sodium, serum (mmol/L)	Sodium, serum (mmol/L)	Sodium, serum (mmol/L)	Sodium, serum (mmol/L)	Sodium, serum (mmol/L)	Iron, refrigerated serum (umol/L)	Mean cell volume (fL)	Albumin, serum (g/L)	Sodium, serum (mmol/L)	Chloride, serum (mmol/L)	Blood cadmium (nmol/L)	Eosinophils percent (%)	Education Level - Adults 20+	Lymphocyte percent (%)
16	Eosinophils percent (%)	Eosinophils percent (%)	Eosinophils percent (%)	Eosinophils percent (%)	Eosinophils percent (%)	Sodium, serum (mmol/L)	Lymphocyte percent (%)	Eosinophils percent (%)	Education Level - Adults 20+	Albumin, serum (g/L)	Lymphocyte percent (%)	Self-reported greatest weight (pounds)	Albumin, serum (g/L)	Require special healthcare equipment (0-No, 1-Yes)
17	Lymphocyte percent (%)	Lymphocyte percent (%)	Lymphocyte percent (%)	Lymphocyte percent (%)	Lymphocyte percent (%)	Alanine aminotransferase ALT (IU/L)	Cotinine, Serum (ng/mL)	Sodium, serum (mmol/L)	Platelet count (1000 cells/uL)	Red blood cell count (million cells/uL)	Require special healthcare equipment (0-No, 1-Yes)	Lymphocyte percent (%)	Lymphocyte percent (%)	Chloride, serum (mmol/L)
18	Tried to lose weight in past year (0-No, 1-Yes)	Tried to lose weight in past year (0-No, 1-Yes)	Tried to lose weight in past year (0-No, 1-Yes)	Tried to lose weight in past year (0-No, 1-Yes)	Tried to lose weight in past year (0-No, 1-Yes)	Blood cadmium (nmol/L)	Chloride, serum (mmol/L)	Platelet count (1000 cells/uL)	Lymphocyte percent (%)	Sodium, serum (mmol/L)	Eosinophils percent (%)	Blood cadmium (nmol/L)	Blood cadmium (nmol/L)	Blood cadmium (nmol/L)
19	Albumin, serum (g/L)	Albumin, serum (g/L)	Albumin, serum (g/L)	Albumin, serum (g/L)	Albumin, serum (g/L)	Eosinophils percent (%)	Albumin, serum (g/L)	Alanine aminotransferase ALT (IU/L)	Blood cadmium (nmol/L)	Cotinine, Serum (ng/mL)	Weight (kg)	Chloride, serum (mmol/L)	Require special healthcare equipment (0-No, 1-Yes)	Weight (kg)
20	Iron, refrigerated serum (umol/L)	Iron, refrigerated serum (umol/L)	Iron, refrigerated serum (umol/L)	Iron, refrigerated serum (umol/L)	Iron, refrigerated serum (umol/L)	Platelet count (1000 cells/uL)	Shortness of breath on stairs/inclines (0-No, 1-Yes)	Iron, refrigerated serum (umol/L)	Self-reported greatest weight (pounds)	Lymphocyte percent (%)	Red blood cell count (million cells/uL)	Number of rooms in home	Shortness of breath on stairs/inclines (0-No, 1-Yes)	Shortness of breath on stairs/inclines (0-No, 1-Yes)
21	Chloride, serum (mmol/L)	Chloride, serum (mmol/L)	Chloride, serum (mmol/L)	Chloride, serum (mmol/L)	Chloride, serum (mmol/L)	Number of rooms in home	Creatinine, serum (umol/L)	Self-reported greatest weight (pounds)	Iron, refrigerated serum (umol/L)	Tried to lose weight in past year (0-No, 1-Yes)	Sodium, serum (mmol/L)	Potassium, serum (mmol/L)	Potassium, serum (mmol/L)
22	Number of rooms in home	Number of rooms in home	Number of rooms in home	Number of rooms in home	Number of rooms in home	Tried to lose weight in past year (0-No, 1-Yes)	Congestive heart failure (0-No, 1-Yes)	Red blood cell count (million cells/uL)	Number of rooms in home	Shortness of breath on stairs/inclines (0-No, 1-Yes)	Chloride, serum (mmol/L)	High cholesterol level (0-No, 1-Yes)	Red blood cell count (million cells/uL)
23	Red blood cell count (million cells/uL)	Red blood cell count (million cells/uL)	Red blood cell count (million cells/uL)	Red blood cell count (million cells/uL)	Red blood cell count (million cells/uL)	Self-reported greatest weight (pounds)	Cancer (0-No, 1-Yes)	Lymphocyte percent (%)	Chloride, serum (mmol/L)	Eosinophils percent (%)	Iron, refrigerated serum (umol/L)	Weight (kg)	Eosinophils percent (%)
24	Platelet count (1000 cells/uL)	Platelet count (1000 cells/uL)	Platelet count (1000 cells/uL)	Platelet count (1000 cells/uL)	Platelet count (1000 cells/uL)	Red blood cell count (million cells/uL)	Diastolic: Blood pres (2nd rdg) mm Hg	Weight (kg)	Potassium, serum (mmol/L)	Congestive heart failure (0-No, 1-Yes)	Total protein, serum (g/dL)	Shortness of breath on stairs/inclines (0-No, 1-Yes)	Iron, refrigerated serum (umol/L)
25	Self-reported greatest weight (pounds)	Self-reported greatest weight (pounds)	Self-reported greatest weight (pounds)	Self-reported greatest weight (pounds)	Self-reported greatest weight (pounds)	Chloride, serum (mmol/L)	Health now compared with 1 year ago (Better)	High cholesterol level (0-No, 1-Yes)	Weight (kg)	Platelet count (1000 cells/uL)	Race (Non-Hispanic White)	Cancer (0-No, 1-Yes)	Cancer (0-No, 1-Yes)
26	High cholesterol level (0-No, 1-Yes)	High cholesterol level (0-No, 1-Yes)	High cholesterol level (0-No, 1-Yes)	High cholesterol level (0-No, 1-Yes)	High cholesterol level (0-No, 1-Yes)	Standing Height (cm)	Platelet count (1000 cells/uL)	Shortness of breath on stairs/inclines (0-No, 1-Yes)	Alanine aminotransferase ALT (IU/L)	Blood mercury, total (ug/L)	Blood mercury, total (ug/L)	Iron, refrigerated serum (umol/L)	Platelet count (1000 cells/uL)
27	Blood mercury, total (ug/L)	Blood mercury, total (ug/L)	Blood mercury, total (ug/L)	Blood mercury, total (ug/L)	Blood mercury, total (ug/L)	Blood mercury, total (ug/L)	Alanine aminotransferase ALT (IU/L)	Blood mercury, total (ug/L)	Blood mercury, total (ug/L)	Cancer (0-No, 1-Yes)	Tried to lose weight in past year (0-No, 1-Yes)	Platelet count (1000 cells/uL)	Sodium, serum (mmol/L)
28	Monocyte percent (%)	Monocyte percent (%)	Monocyte percent (%)	Monocyte percent (%)	Monocyte percent (%)	Weight (kg)	Sodium, serum (mmol/L)	Potassium, serum (mmol/L)	High cholesterol level (0-No, 1-Yes)	Health now compared with 1 year ago (Better)	High cholesterol level (0-No, 1-Yes)	Tried to lose weight in past year (0-No, 1-Yes)	Number of rooms in home
29	Cancer (0-No, 1-Yes)	Cancer (0-No, 1-Yes)	Cancer (0-No, 1-Yes)	Cancer (0-No, 1-Yes)	Cancer (0-No, 1-Yes)	Potassium, serum (mmol/L)	Glucose, refrigerated serum (mmol/L)	Avg # alcoholic drinks/day - past 12 mos	Tried to lose weight in past year (0-No, 1-Yes)	High cholesterol level (0-No, 1-Yes)	Platelet count (1000 cells/uL)	Red blood cell count (million cells/uL)	Tried to lose weight in past year (0-No, 1-Yes)
30	Potassium, serum (mmol/L)	Potassium, serum (mmol/L)	Potassium, serum (mmol/L)	Potassium, serum (mmol/L)	Potassium, serum (mmol/L)	Bicarbonate, serum (mmol/L)	Total protein, serum (g/dL)	Segmented neutrophils percent (%)	Red blood cell count (million cells/uL)	Iron, refrigerated serum (umol/L)	Number of rooms in home	Sodium, serum (mmol/L)	High cholesterol level (0-No, 1-Yes)
31	Diastolic: Blood pres (3rd rdg) mm Hg	Diastolic: Blood pres (3rd rdg) mm Hg	Diastolic: Blood pres (3rd rdg) mm Hg	Diastolic: Blood pres (3rd rdg) mm Hg	Diastolic: Blood pres (3rd rdg) mm Hg	Lymphocyte percent (%)	Red blood cell count (million cells/uL)	Monocyte percent (%)	Monocyte percent (%)	Systolic: Blood pres (2nd rdg) mm Hg	Shortness of breath on stairs/inclines (0-No, 1-Yes)	Glucose, refrigerated serum (mmol/L)
32	Creatinine, serum (umol/L)	Creatinine, serum (umol/L)	Creatinine, serum (umol/L)	Creatinine, serum (umol/L)	Creatinine, serum (umol/L)	Cholesterol, serum (mmol/L)	MIL: maximum inflation levels (mm Hg)	Number of rooms in home	Cancer (0-No, 1-Yes)	Creatinine, serum (umol/L)	Cotinine, Serum (ng/mL)	Monocyte percent (%)
33	Glucose, refrigerated serum (mmol/L)	Glucose, refrigerated serum (mmol/L)	Glucose, refrigerated serum (mmol/L)	Glucose, refrigerated serum (mmol/L)	Glucose, refrigerated serum (mmol/L)	How do you consider your weight (About the right weight)	Potassium, serum (mmol/L)	Chloride, serum (mmol/L)	Avg # alcoholic drinks/day - past 12 mos	Monocyte percent (%)	Diastolic: Blood pres (3rd rdg) mm Hg	Blood mercury, total (ug/L)
34	Shortness of breath on stairs/inclines (0-No, 1-Yes)	Shortness of breath on stairs/inclines (0-No, 1-Yes)	Shortness of breath on stairs/inclines (0-No, 1-Yes)	Shortness of breath on stairs/inclines (0-No, 1-Yes)	Shortness of breath on stairs/inclines (0-No, 1-Yes)	Diastolic: Blood pres (2nd rdg) mm Hg	Monocyte percent (%)	Current self-reported height (inches)	Diastolic: Blood pres (3rd rdg) mm Hg	Avg # alcoholic drinks/day - past 12 mos	Avg # alcoholic drinks/day - past 12 mos	Cotinine, Serum (ng/mL)
35	Upper Leg Length (cm)	Upper Leg Length (cm)	Upper Leg Length (cm)	Upper Leg Length (cm)	Upper Leg Length (cm)	Shortness of breath on stairs/inclines (0-No, 1-Yes)	Session in which SP was examined (evening)	Tried to lose weight in past year (0-No, 1-Yes)	Cotinine, Serum (ng/mL)	Glucose, refrigerated serum (mmol/L)	Alanine aminotransferase ALT (IU/L)	Diastolic: Blood pres (3rd rdg) mm Hg
36	Cholesterol, serum (mmol/L)	Cholesterol, serum (mmol/L)	Cholesterol, serum (mmol/L)	Cholesterol, serum (mmol/L)	Cholesterol, serum (mmol/L)	Creatinine, serum (umol/L)	How do you consider your weight (About the right weight)	Standing Height (cm)	Shortness of breath on stairs/inclines (0-No, 1-Yes)	Potassium, serum (mmol/L)	Cancer (0-No, 1-Yes)	Congestive heart failure (0-No, 1-Yes)
37	Congestive heart failure (0-No, 1-Yes)	Congestive heart failure (0-No, 1-Yes)	Congestive heart failure (0-No, 1-Yes)	Congestive heart failure (0-No, 1-Yes)	Congestive heart failure (0-No, 1-Yes)	Monocyte percent (%)	Systolic: Blood pres (2nd rdg) mm Hg	Cholesterol, serum (mmol/L)	Segmented neutrophils percent (%)	Diastolic: Blood pres (3rd rdg) mm Hg	Potassium, serum (mmol/L)	Race (Non-Hispanic White)
38	Self-reported weight-10 yrs ago (pounds)	Self-reported weight-10 yrs ago (pounds)	Self-reported weight-10 yrs ago (pounds)	Self-reported weight-10 yrs ago (pounds)	Self-reported weight-10 yrs ago (pounds)	Cancer (0-No, 1-Yes)	High cholesterol level (0-No, 1-Yes)	Cancer (0-No, 1-Yes)	Cholesterol, serum (mmol/L)	Race (Non-Hispanic White)	Congestive heart failure (0-No, 1-Yes)	Total protein, serum (g/dL)
39	Standing Height (cm)	Standing Height (cm)	Standing Height (cm)	Standing Height (cm)	Standing Height (cm)	Cotinine, Serum (ng/mL)	Avg # alcoholic drinks/day - past 12 mos	60 sec. pulse (30 sec. pulse * 2)	Bicarbonate, serum (mmol/L)	Alanine aminotransferase ALT (IU/L)	Monocyte percent (%)	Avg # alcoholic drinks/day - past 12 mos
40	Systolic: Blood pres (2nd rdg) mm Hg	Systolic: Blood pres (2nd rdg) mm Hg	Systolic: Blood pres (2nd rdg) mm Hg	Systolic: Blood pres (2nd rdg) mm Hg	Systolic: Blood pres (2nd rdg) mm Hg	Avg # alcoholic drinks/day - past 12 mos	Glycohemoglobin (%)	Upper Leg Length (cm)	Health now compared with 1 year ago (Better)	Total protein, serum (g/dL)	Glucose, refrigerated serum (mmol/L)	Alanine aminotransferase ALT (IU/L)
41	Cotinine, Serum (ng/mL)	Cotinine, Serum (ng/mL)	Cotinine, Serum (ng/mL)	Cotinine, Serum (ng/mL)	Cotinine, Serum (ng/mL)	Session in which SP was examined (evening)	Osmolality, serum (mmol/Kg)	Bicarbonate, serum (mmol/L)	Glucose, refrigerated serum (mmol/L)	Systolic: Blood pres (1st rdg) mm Hg	Creatinine, serum (umol/L)
42	Lymphocyte number (1000 cells/uL)	Lymphocyte number (1000 cells/uL)	Lymphocyte number (1000 cells/uL)	Lymphocyte number (1000 cells/uL)	Lymphocyte number (1000 cells/uL)	High cholesterol level (0-No, 1-Yes)	Number of rooms in home	Systolic: Blood pres (2nd rdg) mm Hg	Congestive heart failure (0-No, 1-Yes)	MIL: maximum inflation levels (mm Hg)	Systolic: Blood pres (1st rdg) mm Hg
43	Diastolic: Blood pres (2nd rdg) mm Hg	Diastolic: Blood pres (2nd rdg) mm Hg	Diastolic: Blood pres (2nd rdg) mm Hg	Diastolic: Blood pres (2nd rdg) mm Hg	Diastolic: Blood pres (2nd rdg) mm Hg	Uric acid, serum (mg/dL)	Globulin, serum (g/L)	Creatinine, serum (umol/L)	Race (Non-Hispanic White)	Lymphocyte number (1000 cells/uL)	Standing Height (cm)
44	Bicarbonate, serum (mmol/L)	Bicarbonate, serum (mmol/L)	Bicarbonate, serum (mmol/L)	Bicarbonate, serum (mmol/L)	Bicarbonate, serum (mmol/L)	Total protein, serum (g/dL)	Self-reported greatest weight (pounds)	Cotinine, Serum (ng/mL)	Systolic: Blood pres (2nd rdg) mm Hg	Osmolality, serum (mmol/Kg)	Health now compared with 1 year ago (Better)
45	Systolic: Blood pres (1st rdg) mm Hg	Systolic: Blood pres (1st rdg) mm Hg	Systolic: Blood pres (1st rdg) mm Hg	Systolic: Blood pres (1st rdg) mm Hg	Systolic: Blood pres (1st rdg) mm Hg	Osmolality, serum (mmol/Kg)	Health now compared with 1 year ago (Worse)	Gamma glutamyl transferase (U/L)	Current self-reported weight (pounds)	Weight (kg)	Bicarbonate, serum (mmol/L)
46	Health now compared with 1 year ago (Better)	Health now compared with 1 year ago (Better)	Health now compared with 1 year ago (Better)	Health now compared with 1 year ago (Better)	Health now compared with 1 year ago (Better)	Glucose, refrigerated serum (mmol/L)	Upper Leg Length (cm)	Race (Non-Hispanic White)	Self-reported weight-10 yrs ago (pounds)	Number of rooms in home	Systolic: Blood pres (2nd rdg) mm Hg
47	Current self-reported height (inches)	Current self-reported height (inches)	Current self-reported height (inches)	Current self-reported height (inches)	Current self-reported height (inches)	Congestive heart failure (0-No, 1-Yes)	Gamma glutamyl transferase (U/L)	Diastolic: Blood pres (3rd rdg) mm Hg	Upper Leg Length (cm)	Self-reported greatest weight (pounds)	Osmolality, serum (mmol/Kg)
48	Alanine aminotransferase ALT (IU/L)	Alanine aminotransferase ALT (IU/L)	Alanine aminotransferase ALT (IU/L)	Alanine aminotransferase ALT (IU/L)	Alanine aminotransferase ALT (IU/L)	Aspartate aminotransferase AST (IU/L)	Basophils percent (%)	Current self-reported weight (pounds)	Total protein, serum (g/dL)	Bicarbonate, serum (mmol/L)	MIL: maximum inflation levels (mm Hg)
49	Waist Circumference (cm)	Waist Circumference (cm)	Waist Circumference (cm)	Waist Circumference (cm)	Waist Circumference (cm)	Systolic: Blood pres (2nd rdg) mm Hg	Blood urea nitrogen (mmol/L)	Segmented neutrophils num (1000 cell/uL)	Lymphocyte number (1000 cells/uL)	Standing Height (cm)	Glycohemoglobin (%)
50	Race (Non-Hispanic White)	Race (Non-Hispanic White)	Race (Non-Hispanic White)	Race (Non-Hispanic White)	Race (Non-Hispanic White)	Upper Leg Length (cm)	Segmented neutrophils percent (%)	Upper Arm Length (cm)	Creatinine, serum (umol/L)	Glycohemoglobin (%)	Lymphocyte number (1000 cells/uL)
51	Osmolality, serum (mmol/Kg)	Osmolality, serum (mmol/Kg)	Osmolality, serum (mmol/Kg)	Osmolality, serum (mmol/Kg)	Osmolality, serum (mmol/Kg)	Lymphocyte number (1000 cells/uL)	Race (Non-Hispanic White)	Duration of longest job (months)	MIL: maximum inflation levels (mm Hg)	Cholesterol, serum (mmol/L)
52	Aspartate aminotransferase AST (IU/L)	Aspartate aminotransferase AST (IU/L)	Aspartate aminotransferase AST (IU/L)	Aspartate aminotransferase AST (IU/L)	Aspartate aminotransferase AST (IU/L)	Diastolic: Blood pres (1st rdg) mm Hg	Cholesterol, serum (mmol/L)	Basophils percent (%)	Aspartate aminotransferase AST (IU/L)	60 sec. pulse (30 sec. pulse * 2)
53	White blood cell count (1000 cells/uL)	White blood cell count (1000 cells/uL)	White blood cell count (1000 cells/uL)	White blood cell count (1000 cells/uL)	White blood cell count (1000 cells/uL)	Race (Non-Hispanic White)	Iron, refrigerated serum (umol/L)	Congestive heart failure (0-No, 1-Yes)	Osmolality, serum (mmol/Kg)	Upper Leg Length (cm)
54	Total protein, serum (g/dL)	Total protein, serum (g/dL)	Total protein, serum (g/dL)	Total protein, serum (g/dL)	Total protein, serum (g/dL)	Current self-reported height (inches)	Eosinophils percent (%)	Phosphorus, serum (mmol/L)	Systolic: Blood pres (1st rdg) mm Hg	Segmented neutrophils percent (%)
55	Segmented neutrophils percent (%)	Segmented neutrophils percent (%)	Segmented neutrophils percent (%)	Segmented neutrophils percent (%)	Segmented neutrophils percent (%)	Segmented neutrophils percent (%)	Systolic: Blood pres (1st rdg) mm Hg	Diastolic: Blood pres (2nd rdg) mm Hg	Gamma glutamyl transferase (U/L)	Gamma glutamyl transferase (U/L)
56	Upper Arm Length (cm)	Upper Arm Length (cm)	Upper Arm Length (cm)	Upper Arm Length (cm)	Upper Arm Length (cm)	Total bilirubin (umol/L)	Seen mental health professional/past yr (0-No, 1-Yes)	Mean platelet volume (fL)	Upper Arm Length (cm)	Current self-reported weight (pounds)
57	Avg # alcoholic drinks/day - past 12 mos	Avg # alcoholic drinks/day - past 12 mos	Avg # alcoholic drinks/day - past 12 mos	Avg # alcoholic drinks/day - past 12 mos	Avg # alcoholic drinks/day - past 12 mos	White blood cell count (1000 cells/uL)	Body Mass Index (kg/m**2)	Glycohemoglobin (%)	Standing Height (cm)	Self-reported weight-10 yrs ago (pounds)
58	Seen mental health professional/past yr (0-No, 1-Yes)	Seen mental health professional/past yr (0-No, 1-Yes)	Seen mental health professional/past yr (0-No, 1-Yes)	Seen mental health professional/past yr (0-No, 1-Yes)	Seen mental health professional/past yr (0-No, 1-Yes)	Blood urea nitrogen (mmol/L)	Phosphorus, serum (mmol/L)	MIL: maximum inflation levels (mm Hg)	Glycohemoglobin (%)	Segmented neutrophils num (1000 cell/uL)
59	Uric acid, serum (mg/dL)	Uric acid, serum (mg/dL)	Uric acid, serum (mg/dL)	Uric acid, serum (mg/dL)	Uric acid, serum (mg/dL)	Duration of longest job (months)	Diastolic: Blood pres (3rd rdg) mm Hg	Blood urea nitrogen (mmol/L)	Segmented neutrophils num (1000 cell/uL)	Upper Arm Length (cm)
60	Total bilirubin (umol/L)	Total bilirubin (umol/L)	Total bilirubin (umol/L)	Total bilirubin (umol/L)	Total bilirubin (umol/L)	Gamma glutamyl transferase (U/L)	Bicarbonate, serum (mmol/L)	Health now compared with 1 year ago (Better)	60 sec. pulse (30 sec. pulse * 2)	Aspartate aminotransferase AST (IU/L)
61	Weight (kg)	Weight (kg)	Weight (kg)	Weight (kg)	Weight (kg)	Systolic: Blood pres (1st rdg) mm Hg	Standing Height (cm)	Aspartate aminotransferase AST (IU/L)	Current self-reported height (inches)
62	How do you consider your weight (About the right weight)	How do you consider your weight (About the right weight)	How do you consider your weight (About the right weight)	How do you consider your weight (About the right weight)	How do you consider your weight (About the right weight)	Glycohemoglobin (%)	Self-reported weight-10 yrs ago (pounds)	Lymphocyte number (1000 cells/uL)	Duration of longest job (months)
63	Gamma glutamyl transferase (U/L)	Gamma glutamyl transferase (U/L)	Gamma glutamyl transferase (U/L)	Gamma glutamyl transferase (U/L)	Gamma glutamyl transferase (U/L)	Diastolic: Blood pres (3rd rdg) mm Hg	60 sec. pulse (30 sec. pulse * 2)	Glucose, refrigerated serum (mmol/L)	Diastolic: Blood pres (2nd rdg) mm Hg
64	Phosphorus, serum (mmol/L)	Phosphorus, serum (mmol/L)	Phosphorus, serum (mmol/L)	Phosphorus, serum (mmol/L)	Phosphorus, serum (mmol/L)	Phosphorus, serum (mmol/L)	Blood mercury, total (ug/L)	Osmolality, serum (mmol/Kg)	Body Mass Index (kg/m**2)
65	Globulin, serum (g/L)	Globulin, serum (g/L)	Globulin, serum (g/L)	Globulin, serum (g/L)	Globulin, serum (g/L)	60 sec. pulse (30 sec. pulse * 2)	Mean platelet volume (fL)	Self-reported weight-10 yrs ago (pounds)	Phosphorus, serum (mmol/L)
66	Session in which SP was examined (evening)	Session in which SP was examined (evening)	Session in which SP was examined (evening)	Session in which SP was examined (evening)	Session in which SP was examined (evening)	Segmented neutrophils num (1000 cell/uL)	Segmented neutrophils num (1000 cell/uL)	Total protein, serum (g/dL)	Blood urea nitrogen (mmol/L)
67	Mean cell hemoglobin (pg)	Mean cell hemoglobin (pg)	Mean cell hemoglobin (pg)	Mean cell hemoglobin (pg)	Mean cell hemoglobin (pg)	Mean platelet volume (fL)	Current self-reported height (inches)	Systolic: Blood pres (1st rdg) mm Hg	Systolic: Blood pres (3rd rdg) mm Hg
68	Blood urea nitrogen (mmol/L)	Blood urea nitrogen (mmol/L)	Blood urea nitrogen (mmol/L)	Blood urea nitrogen (mmol/L)	Blood urea nitrogen (mmol/L)	Self-reported weight - 1 yr ago (pounds)	Lymphocyte number (1000 cells/uL)	Body Mass Index (kg/m**2)	Hemoglobin, serum (g/dL)
69	Routine place to go for healthcare (There is no place)	Routine place to go for healthcare (There is no place)	Routine place to go for healthcare (There is no place)	Routine place to go for healthcare (There is no place)	Routine place to go for healthcare (There is no place)	Seen mental health professional/past yr (0-No, 1-Yes)	Pulse irregular	Hemoglobin, serum (g/dL)	Basophils percent (%)
70	60 sec. pulse (30 sec. pulse * 2)	60 sec. pulse (30 sec. pulse * 2)	60 sec. pulse (30 sec. pulse * 2)	60 sec. pulse (30 sec. pulse * 2)	60 sec. pulse (30 sec. pulse * 2)	Current self-reported weight (pounds)	Aspartate aminotransferase AST (IU/L)	Systolic: Blood pres (3rd rdg) mm Hg	Mean platelet volume (fL)
71	Duration of longest job (months)	Duration of longest job (months)	Duration of longest job (months)	Duration of longest job (months)	Duration of longest job (months)	Hemoglobin, serum (g/dL)	Duration of longest job (months)	Diastolic: Blood pres (1st rdg) mm Hg
72	Body Mass Index (kg/m**2)	Body Mass Index (kg/m**2)	Body Mass Index (kg/m**2)	Body Mass Index (kg/m**2)	Body Mass Index (kg/m**2)	Mean cell hemoglobin (pg)	Systolic: Blood pres (3rd rdg) mm Hg	How do you consider your weight (About the right weight)
73	Glycohemoglobin (%)	Glycohemoglobin (%)	Glycohemoglobin (%)	Glycohemoglobin (%)	Glycohemoglobin (%)	Health now compared with 1 year ago (Better)	Job description (Self-employed)	Monocyte number (1000 cells/uL)
74	Mean platelet volume (fL)	Mean platelet volume (fL)	Mean platelet volume (fL)	Mean platelet volume (fL)	Mean platelet volume (fL)	Body Mass Index (kg/m**2)	Weight (kg)	Seen mental health professional/past yr (0-No, 1-Yes)
75	Self-reported weight-age 25 (pounds)	Self-reported weight-age 25 (pounds)	Self-reported weight-age 25 (pounds)	Self-reported weight-age 25 (pounds)	Self-reported weight-age 25 (pounds)	Basophils percent (%)	Monocyte number (1000 cells/uL)	Session in which SP was examined (evening)
76	Systolic: Blood pres (3rd rdg) mm Hg	Systolic: Blood pres (3rd rdg) mm Hg	Systolic: Blood pres (3rd rdg) mm Hg	Systolic: Blood pres (3rd rdg) mm Hg	Systolic: Blood pres (3rd rdg) mm Hg	Upper Arm Length (cm)	Diastolic: Blood pres (1st rdg) mm Hg	Health now compared with 1 year ago (Worse)
77	Health now compared with 1 year ago (Worse)	Health now compared with 1 year ago (Worse)	Health now compared with 1 year ago (Worse)	Health now compared with 1 year ago (Worse)	Health now compared with 1 year ago (Worse)	Monocyte number (1000 cells/uL)	Upper Arm Length (cm)	Globulin, serum (g/L)
78	Basophils percent (%)	Basophils percent (%)	Basophils percent (%)	Basophils percent (%)	Basophils percent (%)	MIL: maximum inflation levels (mm Hg)	Hemoglobin, serum (g/dL)	Total number of people in the Household
79	Monocyte number (1000 cells/uL)	Monocyte number (1000 cells/uL)	Monocyte number (1000 cells/uL)	Monocyte number (1000 cells/uL)	Monocyte number (1000 cells/uL)	Self-reported weight-10 yrs ago (pounds)	Total number of people in the Household	Job description (Self-employed)
80	Session in which SP was examined (morning)	Session in which SP was examined (morning)	Session in which SP was examined (morning)	Session in which SP was examined (morning)	Session in which SP was examined (morning)	Systolic: Blood pres (3rd rdg) mm Hg	Current self-reported weight (pounds)	Pulse irregular
81	Segmented neutrophils num (1000 cell/uL)	Segmented neutrophils num (1000 cell/uL)	Segmented neutrophils num (1000 cell/uL)	Segmented neutrophils num (1000 cell/uL)	Segmented neutrophils num (1000 cell/uL)	Health now compared with 1 year ago (Worse)	Total bilirubin (umol/L)
82	Marital Status (Never married)	Marital Status (Never married)	Marital Status (Never married)	Marital Status (Never married)	Marital Status (Never married)	Self-reported weight-age 25 (pounds)	Self-reported weight-age 25 (pounds)
83	Arthritis (0-No, 1-Yes)	Arthritis (0-No, 1-Yes)	Arthritis (0-No, 1-Yes)	Arthritis (0-No, 1-Yes)	Arthritis (0-No, 1-Yes)	Smoked at least 100 cigarettes in life (0-No, 1-Yes)	Smoked at least 100 cigarettes in life (0-No, 1-Yes)
84	Total number of people in the Household	Total number of people in the Household	Total number of people in the Household	Total number of people in the Household	Total number of people in the Household	Waist Circumference (cm)	Waist Circumference (cm)
85	Diastolic: Blood pres (1st rdg) mm Hg	Diastolic: Blood pres (1st rdg) mm Hg	Diastolic: Blood pres (1st rdg) mm Hg	Diastolic: Blood pres (1st rdg) mm Hg	Diastolic: Blood pres (1st rdg) mm Hg	Routine place to go for healthcare (There is no place)	Routine place to go for healthcare (There is no place)
86	Not a citizen of the US	Not a citizen of the US	Not a citizen of the US	Not a citizen of the US	Not a citizen of the US	Job description (Self-employed)	Mean cell hemoglobin (pg)
87	Job description (Self-employed)	Job description (Self-employed)	Job description (Self-employed)	Job description (Self-employed)	Job description (Self-employed)	Not a citizen of the US	Not a citizen of the US
88	Pulse irregular	Pulse irregular	Pulse irregular	Pulse irregular	Pulse irregular	Globulin, serum (g/L)	Uric acid, serum (mg/dL)
89	Stroke (0-No, 1-Yes)	Stroke (0-No, 1-Yes)	Stroke (0-No, 1-Yes)	Stroke (0-No, 1-Yes)	Stroke (0-No, 1-Yes)	Total number of people in the Household	Self-reported weight - 1 yr ago (pounds)
90	Eosinophils number (1000 cells/uL)	Eosinophils number (1000 cells/uL)	Eosinophils number (1000 cells/uL)	Eosinophils number (1000 cells/uL)	Eosinophils number (1000 cells/uL)	Pulse irregular	White blood cell count (1000 cells/uL)
91	How do you consider your weight (Underweight)	How do you consider your weight (Underweight)	How do you consider your weight (Underweight)	How do you consider your weight (Underweight)	How do you consider your weight (Underweight)	Stroke (0-No, 1-Yes)
92	Coronary heart disease (0-No, 1-Yes)	Coronary heart disease (0-No, 1-Yes)	Coronary heart disease (0-No, 1-Yes)	Coronary heart disease (0-No, 1-Yes)	Coronary heart disease (0-No, 1-Yes)	How do you consider your weight (Underweight)
93	MIL: maximum inflation levels (mm Hg)	MIL: maximum inflation levels (mm Hg)	MIL: maximum inflation levels (mm Hg)	MIL: maximum inflation levels (mm Hg)	MIL: maximum inflation levels (mm Hg)	Coronary heart disease (0-No, 1-Yes)
94	Current self-reported weight (pounds)	Current self-reported weight (pounds)	Current self-reported weight (pounds)	Current self-reported weight (pounds)	Current self-reported weight (pounds)	Asthma (0-No, 1-Yes)
95	Asthma (0-No, 1-Yes)	Asthma (0-No, 1-Yes)	Asthma (0-No, 1-Yes)	Asthma (0-No, 1-Yes)	Asthma (0-No, 1-Yes)	Eosinophils number (1000 cells/uL)
96	Self-reported weight - 1 yr ago (pounds)	Self-reported weight - 1 yr ago (pounds)	Self-reported weight - 1 yr ago (pounds)	Self-reported weight - 1 yr ago (pounds)	Self-reported weight - 1 yr ago (pounds)	Taking insulin now (0-No, 1-Yes)
97	Smoked at least 100 cigarettes in life (0-No, 1-Yes)	Smoked at least 100 cigarettes in life (0-No, 1-Yes)	Smoked at least 100 cigarettes in life (0-No, 1-Yes)	Smoked at least 100 cigarettes in life (0-No, 1-Yes)	Smoked at least 100 cigarettes in life (0-No, 1-Yes)	Emphysema (0-No, 1-Yes)
98	Emphysema (0-No, 1-Yes)	Emphysema (0-No, 1-Yes)	Emphysema (0-No, 1-Yes)	Emphysema (0-No, 1-Yes)	Emphysema (0-No, 1-Yes)	Arthritis (0-No, 1-Yes)
99	Taking insulin now (0-No, 1-Yes)	Taking insulin now (0-No, 1-Yes)	Taking insulin now (0-No, 1-Yes)	Taking insulin now (0-No, 1-Yes)	Taking insulin now (0-No, 1-Yes)	Session in which SP was examined (morning)
100	Hemoglobin, serum (g/dL)	Hemoglobin, serum (g/dL)	Hemoglobin, serum (g/dL)	Hemoglobin, serum (g/dL)	Hemoglobin, serum (g/dL)	Marital Status (Never married)
101	Heart attack (0-No, 1-Yes)	Heart attack (0-No, 1-Yes)	Heart attack (0-No, 1-Yes)	Heart attack (0-No, 1-Yes)	Heart attack (0-No, 1-Yes)
102	Total calcium, serum (mmol/L)	Total calcium, serum (mmol/L)	Total calcium, serum (mmol/L)	Total calcium, serum (mmol/L)	Total calcium, serum (mmol/L)
103	Hepatitis B core antibody (0-Negative, 1-Positive)	Hepatitis B core antibody (0-Negative, 1-Positive)	Hepatitis B core antibody (0-Negative, 1-Positive)	Hepatitis B core antibody (0-Negative, 1-Positive)	Hepatitis B core antibody (0-Negative, 1-Positive)
104	Coded cuff size	Coded cuff size	Coded cuff size	Coded cuff size	Coded cuff size
105	Dietary supplements (0-No, 1-Yes)	When blood cholesterol last checked	Angina (0-No, 1-Yes)	Basophils number (1000 cells/uL)	Basophils number (1000 cells/uL)
106	Chronic bronchitis (0-No, 1-Yes)	Blood ever tested for HIV virus (0-No, 1-Yes)	Race (Other Hispanic)	Race (Other Race)	Race (Other Race)
107	Home rented	Had flu, pneumonia, ear infection (0-No, 1-Yes)	Diabetes (Borderline)	Routine place to go for healthcare (There is more than one place)	Routine place to go for healthcare (There is more than one place)
108	Home owned, bought, rented, other (Other arrangement)	Enhancement used first reading (0-No, 1-Yes)	Dietary supplements (0-No, 1-Yes)	Had a head cold or chest cold that started during those 30 days (0-No, 1-Yes)	Had a head cold or chest cold that started during those 30 days (0-No, 1-Yes)
109	Marital Status (Living with partner)	Had antacids, laxatives, or anti-diarrheals since today or yesterday (0-No, 1-Yes)	High blood pressure (0-No, 1-Yes)	Marital Status (Living with partner)	Marital Status (Living with partner)
110	Marital Status (Separated)	Taking treatment for anemia/past 3 mos (0-No, 1-Yes)	Home rented	Home owned, bought, rented, other (Other arrangement)	Home owned, bought, rented, other (Other arrangement)
111	Marital Status (Widowed)	Had coffee or tea with cream or sugar since today or yesterday (0-No, 1-Yes)	Chronic bronchitis (0-No, 1-Yes)	Had gum, breath mints, lozenges or cough drops since today or yesterday (0-No, 1-Yes)
112	Marital Status (Divorced)	Hepatitis B Surface Antibody (0-Negative, 1-Positive)	Had gum, breath mints, lozenges or cough drops since today or yesterday (0-No, 1-Yes)	Angina (0-No, 1-Yes)
113	Overweight (0-No, 1-Yes)	Race (Non-Hispanic Black)	Home owned, bought, rented, other (Other arrangement)	Home rented
114	Job Description (A federal government employee)	Race (Other Race)	Marital Status (Living with partner)	High blood pressure (0-No, 1-Yes)
115	Job Description (A state government employee)	Basophils number (1000 cells/uL)	Had a head cold or chest cold that started during those 30 days (0-No, 1-Yes)	Dietary supplements (0-No, 1-Yes)
116	Job Description (A local government employee)	Enhancement used second reading (0-No, 1-Yes)	Routine place to go for healthcare (There is more than one place)	Diabetes (Borderline)
117	Enhancement used third reading (0-No, 1-Yes)	Routine place to go for healthcare (There is more than one place)	Race (Other Race)	Race (Other Hispanic)
118	Job Description (Working without pay)	Had gum, breath mints, lozenges or cough drops since today or yesterday (0-No, 1-Yes)	Basophils number (1000 cells/uL)	Marital Status (Separated)
119	Had alcohol since today or yesterday (0-No, 1-Yes)	Angina (0-No, 1-Yes)	Marital Status (Separated)	Chronic bronchitis (0-No, 1-Yes)
120	High blood pressure (0-No, 1-Yes)	Race (Other Hispanic)	Race (Non-Hispanic Black)	Race (Non-Hispanic Black)
121	Had blood cholesterol checked (0-No, 1-Yes)	Diabetes (Borderline)	Hepatitis B Surface Antibody (0-Negative, 1-Positive)
122	Diabetes (Borderline)	Dietary supplements (0-No, 1-Yes)	Had coffee or tea with cream or sugar since today or yesterday (0-No, 1-Yes)
123	Basophils number (1000 cells/uL)	High blood pressure (0-No, 1-Yes)	Taking treatment for anemia/past 3 mos (0-No, 1-Yes)
124	When blood cholesterol last checked	Had a head cold or chest cold that started during those 30 days (0-No, 1-Yes)	Had antacids, laxatives, or anti-diarrheals since today or yesterday (0-No, 1-Yes)
125	Blood ever tested for HIV virus (0-No, 1-Yes)	Chronic bronchitis (0-No, 1-Yes)	Enhancement used first reading (0-No, 1-Yes)
126	Had flu, pneumonia, ear infection (0-No, 1-Yes)	Home rented	Had flu, pneumonia, ear infection (0-No, 1-Yes)
127	Enhancement used first reading (0-No, 1-Yes)	Home owned, bought, rented, other (Other arrangement)	Blood ever tested for HIV virus (0-No, 1-Yes)
128	Had antacids, laxatives, or anti-diarrheals since today or yesterday (0-No, 1-Yes)	Marital Status (Living with partner)	When blood cholesterol last checked
129	Taking treatment for anemia/past 3 mos (0-No, 1-Yes)	Marital Status (Separated)	Enhancement used second reading (0-No, 1-Yes)
130	Had coffee or tea with cream or sugar since today or yesterday (0-No, 1-Yes)	Marital Status (Widowed)	Marital Status (Widowed)
131	Race (Other Hispanic)	Marital Status (Divorced)
132	Race (Non-Hispanic Black)	Overweight (0-No, 1-Yes)
133	Race (Other Race)	Job Description (A federal government employee)
134	Hepatitis B Surface Antibody (0-Negative, 1-Positive)	Job Description (A state government employee)
135	Enhancement used second reading (0-No, 1-Yes)	Job Description (A local government employee)
136	Routine place to go for healthcare (There is more than one place)	Enhancement used third reading (0-No, 1-Yes)
137	Had gum, breath mints, lozenges or cough drops since today or yesterday (0-No, 1-Yes)	Job Description (Working without pay)
138	Angina (0-No, 1-Yes)	Had alcohol since today or yesterday (0-No, 1-Yes)
139	Had a head cold or chest cold that started during those 30 days (0-No, 1-Yes)	Had blood cholesterol checked (0-No, 1-Yes)
140	Hepatitis D (anti-HDV)	Hepatitis D (anti-HDV)
141	Physical, mental, emotional limitations (0-No, 1-Yes)
142	Liver condition (0-No, 1-Yes)
143	Hepatitis B surface antigen (0-Negative, 1-Positive)
144	Stomach or intestinal illness during those 30 days (0-No, 1-Yes)
145	Arm selected (0-Right, 1-Left)
146	Hepatitis A antibody (Negative)
147	Hepatitis A antibody (Indeterminate)
148	Was there any time when no insurance in past year (0-No, 1-Yes)
149	Diabetes (No)
150	Receive blood transfusion (0-No, 1-Yes)
151	Pulse type (Brachial)

### Sheet: 5-y scores (Demo, Lab)
Feature Ranking	65	60	50	40	30	20	10	9	8	7	6	5	4	3	2	1
1	Age	Age	Age	Age	Age	Age	Age	Age	Age	Age	Age	Age	Age	Age	Age	Age
2	Blood lead (umol/L)	Blood lead (umol/L)	Blood lead (umol/L)	Albumin, urine (ug/mL)	Albumin, urine (ug/mL)	Blood lead (umol/L)	Ratio of family income to poverty	Blood lead (umol/L)	Ratio of family income to poverty	Ratio of family income to poverty	Ratio of family income to poverty	Blood lead (umol/L)	Ratio of family income to poverty	Blood lead (umol/L)	Blood lead (umol/L)
3	Albumin, urine (ug/mL)	Albumin, urine (ug/mL)	Albumin, urine (ug/mL)	Blood lead (umol/L)	Ratio of family income to poverty	Albumin, urine (ug/mL)	Red cell distribution width (%)	Red cell distribution width (%)	Blood lead (umol/L)	Blood lead (umol/L)	Blood lead (umol/L)	Ratio of family income to poverty	Blood lead (umol/L)	Ratio of family income to poverty
4	Ratio of family income to poverty	Ratio of family income to poverty	Ratio of family income to poverty	Ratio of family income to poverty	Blood lead (umol/L)	Ratio of family income to poverty	Albumin, urine (ug/mL)	Albumin, urine (ug/mL)	Albumin, urine (ug/mL)	Red cell distribution width (%)	Albumin, urine (ug/mL)	Albumin, urine (ug/mL)	Albumin, urine (ug/mL)
5	Red cell distribution width (%)	Red cell distribution width (%)	Red cell distribution width (%)	Red cell distribution width (%)	Red cell distribution width (%)	Education Level - Adults 20+	Blood lead (umol/L)	Ratio of family income to poverty	Red cell distribution width (%)	Albumin, urine (ug/mL)	Lymphocyte percent (%)	Lymphocyte percent (%)
6	Education Level - Adults 20+	Education Level - Adults 20+	Education Level - Adults 20+	Education Level - Adults 20+	Education Level - Adults 20+	Red cell distribution width (%)	Mean cell volume (fL)	Mean cell volume (fL)	Mean cell volume (fL)	Lymphocyte percent (%)	Red cell distribution width (%)
7	Chloride, serum (mmol/L)	Chloride, serum (mmol/L)	Chloride, serum (mmol/L)	Chloride, serum (mmol/L)	Blood cadmium (nmol/L)	Chloride, serum (mmol/L)	Lymphocyte percent (%)	Lymphocyte percent (%)	Lymphocyte percent (%)	Mean cell volume (fL)
8	Blood cadmium (nmol/L)	Blood cadmium (nmol/L)	Blood cadmium (nmol/L)	Mean cell volume (fL)	Chloride, serum (mmol/L)	Blood cadmium (nmol/L)	Education Level - Adults 20+	Education Level - Adults 20+	Education Level - Adults 20+
9	Lymphocyte percent (%)	Lymphocyte percent (%)	Lymphocyte percent (%)	Blood cadmium (nmol/L)	Mean cell volume (fL)	Lymphocyte percent (%)	Chloride, serum (mmol/L)	Chloride, serum (mmol/L)
10	Albumin, serum (g/L)	Albumin, serum (g/L)	Albumin, serum (g/L)	Lymphocyte percent (%)	Lymphocyte percent (%)	Mean cell volume (fL)	Blood cadmium (nmol/L)
11	Mean cell volume (fL)	Mean cell volume (fL)	Mean cell volume (fL)	Gender (0-Male, 1-Female)	Red blood cell count (million cells/uL)	Red blood cell count (million cells/uL)
12	Gender (0-Male, 1-Female)	Gender (0-Male, 1-Female)	Gender (0-Male, 1-Female)	Albumin, serum (g/L)	Albumin, serum (g/L)	Albumin, serum (g/L)
13	Cotinine, Serum (ng/mL)	Cotinine, Serum (ng/mL)	Cotinine, Serum (ng/mL)	Red blood cell count (million cells/uL)	Cotinine, Serum (ng/mL)	Creatinine, serum (umol/L)
14	Red blood cell count (million cells/uL)	Red blood cell count (million cells/uL)	Red blood cell count (million cells/uL)	Potassium, serum (mmol/L)	Potassium, serum (mmol/L)	Cotinine, Serum (ng/mL)
15	Potassium, serum (mmol/L)	Potassium, serum (mmol/L)	Potassium, serum (mmol/L)	Cotinine, Serum (ng/mL)	Blood urea nitrogen (mmol/L)	Platelet count (1000 cells/uL)
16	Race (Non-Hispanic White)	Race (Non-Hispanic White)	Race (Non-Hispanic White)	White blood cell count (1000 cells/uL)	Alanine aminotransferase ALT (IU/L)	Potassium, serum (mmol/L)
17	Alanine aminotransferase ALT (IU/L)	Alanine aminotransferase ALT (IU/L)	Alanine aminotransferase ALT (IU/L)	Alanine aminotransferase ALT (IU/L)	Platelet count (1000 cells/uL)	Sodium, serum (mmol/L)
18	Platelet count (1000 cells/uL)	Platelet count (1000 cells/uL)	Platelet count (1000 cells/uL)	Creatinine, serum (umol/L)	Sodium, serum (mmol/L)	Alanine aminotransferase ALT (IU/L)
19	Blood urea nitrogen (mmol/L)	Blood urea nitrogen (mmol/L)	Blood urea nitrogen (mmol/L)	Sodium, serum (mmol/L)	Race (Non-Hispanic White)	Blood urea nitrogen (mmol/L)
20	Creatinine, serum (umol/L)	Creatinine, serum (umol/L)	Creatinine, serum (umol/L)	Platelet count (1000 cells/uL)	Creatinine, serum (umol/L)	Race (Non-Hispanic White)
21	Sodium, serum (mmol/L)	Sodium, serum (mmol/L)	Sodium, serum (mmol/L)	Bicarbonate, serum (mmol/L)	Gender (0-Male, 1-Female)
22	Glucose, refrigerated serum (mmol/L)	Glucose, refrigerated serum (mmol/L)	Glucose, refrigerated serum (mmol/L)	Eosinophils percent (%)	Gamma glutamyl transferase (U/L)
23	Marital Status (Widowed)	Marital Status (Widowed)	Marital Status (Widowed)	Gamma glutamyl transferase (U/L)	Basophils percent (%)
24	Hepatitis A antibody (Negative)	Hepatitis A antibody (Negative)	Hepatitis A antibody (Negative)	Blood urea nitrogen (mmol/L)	Marital Status (Widowed)
25	Gamma glutamyl transferase (U/L)	Gamma glutamyl transferase (U/L)	Gamma glutamyl transferase (U/L)	Basophils percent (%)	Iron, refrigerated serum (umol/L)
26	Blood mercury, total (ug/L)	Blood mercury, total (ug/L)	Blood mercury, total (ug/L)	Race (Non-Hispanic White)	Bicarbonate, serum (mmol/L)
27	Uric acid, serum (mg/dL)	Uric acid, serum (mg/dL)	Uric acid, serum (mg/dL)	Marital Status (Widowed)	Eosinophils percent (%)
28	White blood cell count (1000 cells/uL)	White blood cell count (1000 cells/uL)	White blood cell count (1000 cells/uL)	Iron, refrigerated serum (umol/L)	White blood cell count (1000 cells/uL)
29	Bicarbonate, serum (mmol/L)	Bicarbonate, serum (mmol/L)	Bicarbonate, serum (mmol/L)	Phosphorus, serum (mmol/L)	Uric acid, serum (mg/dL)
30	Eosinophils percent (%)	Eosinophils percent (%)	Eosinophils percent (%)	Uric acid, serum (mg/dL)	Phosphorus, serum (mmol/L)
31	Glycohemoglobin (%)	Glycohemoglobin (%)	Glycohemoglobin (%)	Glucose, refrigerated serum (mmol/L)
32	Mean cell hemoglobin (pg)	Mean cell hemoglobin (pg)	Mean cell hemoglobin (pg)	Hepatitis A antibody (Negative)
33	Iron, refrigerated serum (umol/L)	Iron, refrigerated serum (umol/L)	Iron, refrigerated serum (umol/L)	Glycohemoglobin (%)
34	Globulin, serum (g/L)	Globulin, serum (g/L)	Globulin, serum (g/L)	Blood mercury, total (ug/L)
35	Total protein, serum (g/dL)	Total protein, serum (g/dL)	Total protein, serum (g/dL)	Monocyte percent (%)
36	Phosphorus, serum (mmol/L)	Phosphorus, serum (mmol/L)	Phosphorus, serum (mmol/L)	Total protein, serum (g/dL)
37	Basophils percent (%)	Basophils percent (%)	Basophils percent (%)	Cholesterol, serum (mmol/L)
38	Monocyte percent (%)	Monocyte percent (%)	Monocyte percent (%)	Mean cell hemoglobin (pg)
39	Cholesterol, serum (mmol/L)	Cholesterol, serum (mmol/L)	Cholesterol, serum (mmol/L)	Segmented neutrophils percent (%)
40	Segmented neutrophils percent (%)	Segmented neutrophils percent (%)	Segmented neutrophils percent (%)	Globulin, serum (g/L)
41	Osmolality, serum (mmol/Kg)	Osmolality, serum (mmol/Kg)	Osmolality, serum (mmol/Kg)
42	Lymphocyte number (1000 cells/uL)	Lymphocyte number (1000 cells/uL)	Lymphocyte number (1000 cells/uL)
43	Total bilirubin (umol/L)	Total bilirubin (umol/L)	Total bilirubin (umol/L)
44	Hemoglobin, serum (g/dL)	Hemoglobin, serum (g/dL)	Hemoglobin, serum (g/dL)
45	Monocyte number (1000 cells/uL)	Monocyte number (1000 cells/uL)	Monocyte number (1000 cells/uL)
46	Mean platelet volume (fL)	Mean platelet volume (fL)	Mean platelet volume (fL)
47	Aspartate aminotransferase AST (IU/L)	Aspartate aminotransferase AST (IU/L)	Aspartate aminotransferase AST (IU/L)
48	Basophils number (1000 cells/uL)	Basophils number (1000 cells/uL)	Basophils number (1000 cells/uL)
49	Marital Status (Never married)	Marital Status (Never married)	Marital Status (Never married)
50	Marital Status (Separated)	Marital Status (Separated)	Marital Status (Separated)
51	Marital Status (Divorced)	Marital Status (Divorced)
52	Total number of people in the Household	Total number of people in the Household
53	Hepatitis B Surface Antibody (0-Negative, 1-Positive)	Hepatitis B Surface Antibody (0-Negative, 1-Positive)
54	Race (Other Race)	Race (Other Race)
55	Race (Non-Hispanic Black)	Race (Non-Hispanic Black)
56	Not a citizen of the US	Not a citizen of the US
57	Hepatitis B core antibody (0-Negative, 1-Positive)	Hepatitis B core antibody (0-Negative, 1-Positive)
58	Hepatitis D (anti-HDV)	Hepatitis D (anti-HDV)
59	Hepatitis A antibody (Indeterminate)	Hepatitis A antibody (Indeterminate)
60	Eosinophils number (1000 cells/uL)	Eosinophils number (1000 cells/uL)
61	Marital Status (Living with partner)
62	Total calcium, serum (mmol/L)
63	Segmented neutrophils num (1000 cell/uL)
64	Race (Other Hispanic)
65	Hepatitis B surface antigen (0-Negative, 1-Positive)

### Sheet: 5-y scores (Demo, Exam, Ques)
Feature Ranking	91	80	70	60	50	40	30	20	10	9	8	7	6	5	4	3	2	1
1	Age	Age	Age	Age	Age	Age	Age	Age	Age	Age	Age	Age	Age	Age	Age	Age	Age	Age
2	Education Level - Adults 20+	Education Level - Adults 20+	Education Level - Adults 20+	Education Level - Adults 20+	Standing Height (cm)	Education Level - Adults 20+	Education Level - Adults 20+	Require special healthcare equipment (0-No, 1-Yes)	General health condition	Require special healthcare equipment (0-No, 1-Yes)	Gender (0-Male, 1-Female)	General health condition	General health condition	General health condition	General health condition	Education Level - Adults 20+	Education Level - Adults 20+
3	General health condition	General health condition	General health condition	Arm Circumference (cm)	Number of months working in the main job	General health condition	General health condition	Arm Circumference (cm)	Gender (0-Male, 1-Female)	General health condition	General health condition	Gender (0-Male, 1-Female)	Gender (0-Male, 1-Female)	Education Level - Adults 20+	Education Level - Adults 20+	General health condition
4	Arm Circumference (cm)	Arm Circumference (cm)	Arm Circumference (cm)	General health condition	Arm Circumference (cm)	Require special healthcare equipment (0-No, 1-Yes)	Arm Circumference (cm)	General health condition	Arm Circumference (cm)	Arm Circumference (cm)	Education Level - Adults 20+	Arm Circumference (cm)	Education Level - Adults 20+	Arm Circumference (cm)	Arm Circumference (cm)
5	Ratio of family income to poverty	Ratio of family income to poverty	Ratio of family income to poverty	Number of months working in the main job	Weight (kg)	Arm Circumference (cm)	Require special healthcare equipment (0-No, 1-Yes)	Education Level - Adults 20+	Education Level - Adults 20+	Gender (0-Male, 1-Female)	Arm Circumference (cm)	Education Level - Adults 20+	Arm Circumference (cm)	Gender (0-Male, 1-Female)
6	Require special healthcare equipment (0-No, 1-Yes)	Require special healthcare equipment (0-No, 1-Yes)	Require special healthcare equipment (0-No, 1-Yes)	Ratio of family income to poverty	Current self-reported height (inches)	Systolic: Blood pres (2nd rdg) mm Hg	Ratio of family income to poverty	Gender (0-Male, 1-Female)	Ratio of family income to poverty	Ratio of family income to poverty	Ratio of family income to poverty	Ratio of family income to poverty	Ratio of family income to poverty
7	Number of months working in the main job	Number of months working in the main job	Number of months working in the main job	Require special healthcare equipment (0-No, 1-Yes)	Systolic: Blood pres (2nd rdg) mm Hg	Ratio of family income to poverty	Number of months working in the main job	Congestive heart failure (0-No, 1-Yes)	Systolic: Blood pres (2nd rdg) mm Hg	Education Level - Adults 20+	Diastolic: Blood pres (2nd rdg) mm Hg	Diastolic: Blood pres (2nd rdg) mm Hg
8	Systolic: Blood pres (2nd rdg) mm Hg	Systolic: Blood pres (2nd rdg) mm Hg	Systolic: Blood pres (2nd rdg) mm Hg	Systolic: Blood pres (2nd rdg) mm Hg	Self-reported greatest weight (pounds)	Diastolic: Blood pres (2nd rdg) mm Hg	Systolic: Blood pres (2nd rdg) mm Hg	Ratio of family income to poverty	Diastolic: Blood pres (2nd rdg) mm Hg	Diastolic: Blood pres (2nd rdg) mm Hg	Require special healthcare equipment (0-No, 1-Yes)
9	Gender (0-Male, 1-Female)	Gender (0-Male, 1-Female)	Gender (0-Male, 1-Female)	Avg # alcoholic drinks/day - past 12 mos	General health condition	Congestive heart failure (0-No, 1-Yes)	Avg # alcoholic drinks/day - past 12 mos	Diastolic: Blood pres (2nd rdg) mm Hg	Require special healthcare equipment (0-No, 1-Yes)	Systolic: Blood pres (2nd rdg) mm Hg
10	Avg # alcoholic drinks/day - past 12 mos	Avg # alcoholic drinks/day - past 12 mos	Avg # alcoholic drinks/day - past 12 mos	Diastolic: Blood pres (2nd rdg) mm Hg	Education Level - Adults 20+	Gender (0-Male, 1-Female)	Diastolic: Blood pres (2nd rdg) mm Hg	Systolic: Blood pres (2nd rdg) mm Hg	Congestive heart failure (0-No, 1-Yes)
11	Congestive heart failure (0-No, 1-Yes)	Congestive heart failure (0-No, 1-Yes)	Congestive heart failure (0-No, 1-Yes)	Gender (0-Male, 1-Female)	Gender (0-Male, 1-Female)	Cancer (0-No, 1-Yes)	Gender (0-Male, 1-Female)	Avg # alcoholic drinks/day - past 12 mos
12	Diastolic: Blood pres (2nd rdg) mm Hg	Diastolic: Blood pres (2nd rdg) mm Hg	Diastolic: Blood pres (2nd rdg) mm Hg	Shortness of breath on stairs/inclines (0-No, 1-Yes)	Received Hepatitis B 3 dose series	Number of months working in the main job	Congestive heart failure (0-No, 1-Yes)	Cancer (0-No, 1-Yes)
13	Cancer (0-No, 1-Yes)	Cancer (0-No, 1-Yes)	Cancer (0-No, 1-Yes)	Congestive heart failure (0-No, 1-Yes)	Ratio of family income to poverty	Self-reported greatest weight (pounds)	Shortness of breath on stairs/inclines (0-No, 1-Yes)	Self-reported weight-age 25 (pounds)
14	Shortness of breath on stairs/inclines (0-No, 1-Yes)	Shortness of breath on stairs/inclines (0-No, 1-Yes)	Shortness of breath on stairs/inclines (0-No, 1-Yes)	Cancer (0-No, 1-Yes)	Waist Circumference (cm)	Avg # alcoholic drinks/day - past 12 mos	Duration of longest job (months)	Number of months working in the main job
15	Not a citizen of the US	Not a citizen of the US	Not a citizen of the US	Not a citizen of the US	Avg # alcoholic drinks/day - past 12 mos	Duration of longest job (months)	Cancer (0-No, 1-Yes)	Self-reported greatest weight (pounds)
16	High cholesterol level (0-No, 1-Yes)	High cholesterol level (0-No, 1-Yes)	High cholesterol level (0-No, 1-Yes)	Self-reported greatest weight (pounds)	Current self-reported weight (pounds)	Smoked at least 100 cigarettes in life (0-No, 1-Yes)	60 sec. pulse (30 sec. pulse * 2)	Duration of longest job (months)
17	Current self-reported height (inches)	Current self-reported height (inches)	Current self-reported height (inches)	Current self-reported height (inches)	Self-reported weight-10 yrs ago (pounds)	High cholesterol level (0-No, 1-Yes)	Self-reported greatest weight (pounds)	Smoked at least 100 cigarettes in life (0-No, 1-Yes)
18	Smoked at least 100 cigarettes in life (0-No, 1-Yes)	Smoked at least 100 cigarettes in life (0-No, 1-Yes)	Smoked at least 100 cigarettes in life (0-No, 1-Yes)	High cholesterol level (0-No, 1-Yes)	How do you consider your weight (About the right weight)	60 sec. pulse (30 sec. pulse * 2)	Smoked at least 100 cigarettes in life (0-No, 1-Yes)	Shortness of breath on stairs/inclines (0-No, 1-Yes)
19	How do you consider your weight (About the right weight)	How do you consider your weight (About the right weight)	How do you consider your weight (About the right weight)	How do you consider your weight (About the right weight)	Diastolic: Blood pres (2nd rdg) mm Hg	Shortness of breath on stairs/inclines (0-No, 1-Yes)	Self-reported weight-age 25 (pounds)	60 sec. pulse (30 sec. pulse * 2)
20	Session in which SP was examined (evening)	Session in which SP was examined (evening)	Session in which SP was examined (evening)	Smoked at least 100 cigarettes in life (0-No, 1-Yes)	Require special healthcare equipment (0-No, 1-Yes)	How do you consider your weight (About the right weight)	Current self-reported height (inches)	Current self-reported height (inches)
21	60 sec. pulse (30 sec. pulse * 2)	60 sec. pulse (30 sec. pulse * 2)	60 sec. pulse (30 sec. pulse * 2)	60 sec. pulse (30 sec. pulse * 2)	Upper Leg Length (cm)	Receive blood transfusion (0-No, 1-Yes)	How do you consider your weight (About the right weight)
22	Tried to lose weight in past year (0-No, 1-Yes)	Tried to lose weight in past year (0-No, 1-Yes)	Tried to lose weight in past year (0-No, 1-Yes)	Self-reported weight-10 yrs ago (pounds)	Self-reported weight - 1 yr ago (pounds)	Current self-reported height (inches)	Marital Status (Widowed)
23	Received Hepatitis B 3 dose series	Received Hepatitis B 3 dose series	Received Hepatitis B 3 dose series	Tried to lose weight in past year (0-No, 1-Yes)	60 sec. pulse (30 sec. pulse * 2)	Waist Circumference (cm)	Self-reported weight - 1 yr ago (pounds)
24	Waist Circumference (cm)	Waist Circumference (cm)	Waist Circumference (cm)	Health now compared with 1 year ago (Better)	Upper Arm Length (cm)	Tried to lose weight in past year (0-No, 1-Yes)	Waist Circumference (cm)
25	Self-reported greatest weight (pounds)	Self-reported greatest weight (pounds)	Self-reported greatest weight (pounds)	Receive blood transfusion (0-No, 1-Yes)	Smoked at least 100 cigarettes in life (0-No, 1-Yes)	Marital Status (Widowed)	High cholesterol level (0-No, 1-Yes)
26	Total number of people in the Household	Total number of people in the Household	Total number of people in the Household	Upper Leg Length (cm)	Duration of longest job (months)	Health now compared with 1 year ago (Better)	Tried to lose weight in past year (0-No, 1-Yes)
27	Self-reported weight-10 yrs ago (pounds)	Self-reported weight-10 yrs ago (pounds)	Self-reported weight-10 yrs ago (pounds)	Session in which SP was examined (evening)	Number of rooms in home	Self-reported weight-age 25 (pounds)	Receive blood transfusion (0-No, 1-Yes)
28	Race (Non-Hispanic White)	Race (Non-Hispanic White)	Race (Non-Hispanic White)	Marital Status (Widowed)	High cholesterol level (0-No, 1-Yes)	Race (Non-Hispanic White)	Self-reported weight-10 yrs ago (pounds)
29	Upper Arm Length (cm)	Upper Arm Length (cm)	Upper Arm Length (cm)	Body Mass Index (kg/m**2)	Shortness of breath on stairs/inclines (0-No, 1-Yes)	Self-reported weight-10 yrs ago (pounds)	Race (Non-Hispanic White)
30	Upper Leg Length (cm)	Upper Leg Length (cm)	Upper Leg Length (cm)	Number of rooms in home	Session in which SP was examined (evening)	Self-reported weight - 1 yr ago (pounds)	Health now compared with 1 year ago (Better)
31	Receive blood transfusion (0-No, 1-Yes)	Receive blood transfusion (0-No, 1-Yes)	Receive blood transfusion (0-No, 1-Yes)	Upper Arm Length (cm)	Self-reported weight-age 25 (pounds)	Current self-reported weight (pounds)
32	How do you consider your weight (Underweight)	How do you consider your weight (Underweight)	How do you consider your weight (Underweight)	Waist Circumference (cm)	Tried to lose weight in past year (0-No, 1-Yes)	Standing Height (cm)
33	Taking insulin now (0-No, 1-Yes)	Taking insulin now (0-No, 1-Yes)	Taking insulin now (0-No, 1-Yes)	Total number of people in the Household	Body Mass Index (kg/m**2)	Upper Arm Length (cm)
34	Duration of longest job (months)	Duration of longest job (months)	Duration of longest job (months)	Duration of longest job (months)	Cancer (0-No, 1-Yes)	Body Mass Index (kg/m**2)
35	Weight (kg)	Weight (kg)	Weight (kg)	Standing Height (cm)	Race (Non-Hispanic White)	Number of rooms in home
36	Self-reported weight-age 25 (pounds)	Self-reported weight-age 25 (pounds)	Self-reported weight-age 25 (pounds)	Current self-reported weight (pounds)	Total number of people in the Household	Total number of people in the Household
37	Marital Status (Widowed)	Marital Status (Widowed)	Marital Status (Widowed)	Taking insulin now (0-No, 1-Yes)	Receive blood transfusion (0-No, 1-Yes)	Upper Leg Length (cm)
38	Body Mass Index (kg/m**2)	Body Mass Index (kg/m**2)	Body Mass Index (kg/m**2)	How do you consider your weight (Underweight)	Congestive heart failure (0-No, 1-Yes)	Weight (kg)
39	Self-reported weight - 1 yr ago (pounds)	Self-reported weight - 1 yr ago (pounds)	Self-reported weight - 1 yr ago (pounds)	Seen mental health professional/past yr (0-No, 1-Yes)	Marital Status (Widowed)	Received Hepatitis B 3 dose series
40	Seen mental health professional/past yr (0-No, 1-Yes)	Seen mental health professional/past yr (0-No, 1-Yes)	Seen mental health professional/past yr (0-No, 1-Yes)	Routine place to go for healthcare (There is no place)	Health now compared with 1 year ago (Better)	Session in which SP was examined (evening)
41	Health now compared with 1 year ago (Better)	Health now compared with 1 year ago (Better)	Health now compared with 1 year ago (Better)	Received Hepatitis B 3 dose series	Seen mental health professional/past yr (0-No, 1-Yes)
42	Stroke (0-No, 1-Yes)	Stroke (0-No, 1-Yes)	Stroke (0-No, 1-Yes)	Diabetes (No)	Not a citizen of the US
43	Liver condition (0-No, 1-Yes)	Liver condition (0-No, 1-Yes)	Liver condition (0-No, 1-Yes)	Race (Non-Hispanic White)	Routine place to go for healthcare (There is no place)
44	Diabetes (No)	Diabetes (No)	Diabetes (No)	Self-reported weight-age 25 (pounds)	Taking insulin now (0-No, 1-Yes)
45	Number of rooms in home	Number of rooms in home	Number of rooms in home	Self-reported weight - 1 yr ago (pounds)	Diabetes (No)
46	Standing Height (cm)	Standing Height (cm)	Standing Height (cm)	Stroke (0-No, 1-Yes)	Stroke (0-No, 1-Yes)
47	Current self-reported weight (pounds)	Current self-reported weight (pounds)	Current self-reported weight (pounds)	Weight (kg)	Session in which SP was examined (morning)
48	Taking treatment for anemia/past 3 mos (0-No, 1-Yes)	Taking treatment for anemia/past 3 mos (0-No, 1-Yes)	Taking treatment for anemia/past 3 mos (0-No, 1-Yes)	Taking treatment for anemia/past 3 mos (0-No, 1-Yes)	How do you consider your weight (Underweight)
49	Coronary heart disease (0-No, 1-Yes)	Coronary heart disease (0-No, 1-Yes)	Coronary heart disease (0-No, 1-Yes)	Session in which SP was examined (morning)	Coronary heart disease (0-No, 1-Yes)
50	When blood cholesterol last checked	When blood cholesterol last checked	When blood cholesterol last checked	Coronary heart disease (0-No, 1-Yes)	Taking treatment for anemia/past 3 mos (0-No, 1-Yes)
51	Heart attack (0-No, 1-Yes)	Heart attack (0-No, 1-Yes)	Heart attack (0-No, 1-Yes)	Liver condition (0-No, 1-Yes)
52	Health now compared with 1 year ago (Worse)	Health now compared with 1 year ago (Worse)	Health now compared with 1 year ago (Worse)	When blood cholesterol last checked
53	Routine place to go for healthcare (There is no place)	Routine place to go for healthcare (There is no place)	Routine place to go for healthcare (There is no place)	Emphysema (0-No, 1-Yes)
54	Race (Non-Hispanic Black)	Race (Non-Hispanic Black)	Race (Non-Hispanic Black)	Heart attack (0-No, 1-Yes)
55	Emphysema (0-No, 1-Yes)	Emphysema (0-No, 1-Yes)	Emphysema (0-No, 1-Yes)	Marital Status (Divorced)
56	Session in which SP was examined (morning)	Session in which SP was examined (morning)	Session in which SP was examined (morning)	Arthritis (0-No, 1-Yes)
57	Arthritis (0-No, 1-Yes)	Arthritis (0-No, 1-Yes)	Arthritis (0-No, 1-Yes)	Home rented
58	Marital Status (Divorced)	Marital Status (Divorced)	Marital Status (Divorced)	Health now compared with 1 year ago (Worse)
59	Home rented	Home rented	Home rented	Race (Non-Hispanic Black)
60	Chronic bronchitis (0-No, 1-Yes)	Chronic bronchitis (0-No, 1-Yes)	Chronic bronchitis (0-No, 1-Yes)	Chronic bronchitis (0-No, 1-Yes)
61	Had flu, pneumonia, ear infection (0-No, 1-Yes)	Had flu, pneumonia, ear infection (0-No, 1-Yes)	Had flu, pneumonia, ear infection (0-No, 1-Yes)
62	Stomach or intestinal illness during those 30 days (0-No, 1-Yes)	Stomach or intestinal illness during those 30 days (0-No, 1-Yes)	Stomach or intestinal illness during those 30 days (0-No, 1-Yes)
63	Marital Status (Never married)	Marital Status (Never married)	Marital Status (Never married)
64	Marital Status (Separated)	Marital Status (Separated)	Marital Status (Separated)
65	Angina (0-No, 1-Yes)	Angina (0-No, 1-Yes)	Angina (0-No, 1-Yes)
66	Coded cuff size	Coded cuff size	Coded cuff size
67	Blood ever tested for HIV virus (0-No, 1-Yes)	Blood ever tested for HIV virus (0-No, 1-Yes)	Blood ever tested for HIV virus (0-No, 1-Yes)
68	High blood pressure (0-No, 1-Yes)	High blood pressure (0-No, 1-Yes)	High blood pressure (0-No, 1-Yes)
69	Overweight (0-No, 1-Yes)	Overweight (0-No, 1-Yes)	Overweight (0-No, 1-Yes)
70	Asthma (0-No, 1-Yes)	Asthma (0-No, 1-Yes)	Asthma (0-No, 1-Yes)
71	Job Description (A local government employee)	Job Description (A local government employee)
72	Job Description (A federal government employee)	Job Description (A federal government employee)
73	Routine place to go for healthcare (There is more than one place)	Routine place to go for healthcare (There is more than one place)
74	Job description (Self-employed)	Job description (Self-employed)
75	Race (Other Race)	Race (Other Race)
76	Job Description (Working without pay)	Job Description (Working without pay)
77	Had blood cholesterol checked (0-No, 1-Yes)	Had blood cholesterol checked (0-No, 1-Yes)
78	Job Description (A state government employee)	Job Description (A state government employee)
79	Had antacids, laxatives, or anti-diarrheals since today or yesterday (0-No, 1-Yes)	Had antacids, laxatives, or anti-diarrheals since today or yesterday (0-No, 1-Yes)
80	Physical, mental, emotional limitations (0-No, 1-Yes)	Physical, mental, emotional limitations (0-No, 1-Yes)
81	Had gum, breath mints, lozenges or cough drops since today or yesterday (0-No, 1-Yes)
82	Had a head cold or chest cold that started during those 30 days (0-No, 1-Yes)
83	Had alcohol since today or yesterday (0-No, 1-Yes)
84	Dietary supplements (0-No, 1-Yes)
85	Arm selected (0-Right, 1-Left)
86	Was there any time when no insurance in past year (0-No, 1-Yes)
87	Had coffee or tea with cream or sugar since today or yesterday (0-No, 1-Yes)
88	Marital Status (Living with partner)
89	Home owned, bought, rented, other (Other arrangement)
90	Race (Other Hispanic)
91	Diabetes (Borderline)

### Sheet: 5-y scores (Lab panels)
Feature Ranking	CBC+BMP with Age and Gender	CBC+CMP+LP+WBC with Age and Gender	Laboratory with Age and Gender
1	Age	Age	Age
2	Red cell distribution width (%)	Red cell distribution width (%)	Blood lead (umol/L)
3	Mean cell volume (fL)	Mean cell volume (fL)	Albumin, urine (ug/mL)
4	Chloride, serum (mmol/L)	Albumin, serum (g/L)	Red cell distribution width (%)
5	Gender (0-Male, 1-Female)	Gender (0-Male, 1-Female)	Chloride, serum (mmol/L)
6	Glucose, refrigerated serum (mmol/L)	Chloride, serum (mmol/L)	Mean cell volume (fL)
7	Red blood cell count (million cells/uL)	Alanine aminotransferase ALT (IU/L)	Hepatitis A antibody (Negative)
8	White blood cell count (1000 cells/uL)	Glucose, refrigerated serum (mmol/L)	Alanine aminotransferase ALT (IU/L)
9	Potassium, serum (mmol/L)	Lymphocyte percent (%)	Albumin, serum (g/L)
10	Creatinine, serum (umol/L)	Aspartate aminotransferase AST (IU/L)	Blood cadmium (nmol/L)
11	Platelet count (1000 cells/uL)	Eosinophils percent (%)	Gender (0-Male, 1-Female)
12	Blood urea nitrogen (mmol/L)	Potassium, serum (mmol/L)	Blood mercury, total (ug/L)
13	Sodium, serum (mmol/L)	Platelet count (1000 cells/uL)	Aspartate aminotransferase AST (IU/L)
14	Hemoglobin, serum (g/dL)	Total protein, serum (g/dL)	Potassium, serum (mmol/L)
15	Mean cell hemoglobin (pg)	Blood urea nitrogen (mmol/L)	Red blood cell count (million cells/uL)
16	Total calcium, serum (mmol/L)	Red blood cell count (million cells/uL)	Uric acid, serum (mg/dL)
17	Mean platelet volume (fL)	Creatinine, serum (umol/L)	Platelet count (1000 cells/uL)
18		Monocyte percent (%)	Lymphocyte percent (%)
19		White blood cell count (1000 cells/uL)	Eosinophils percent (%)
20		Total calcium, serum (mmol/L)	Segmented neutrophils percent (%)
21		Segmented neutrophils percent (%)	Cotinine, Serum (ng/mL)
22		Sodium, serum (mmol/L)	Glucose, refrigerated serum (mmol/L)
23		Hemoglobin, serum (g/dL)	Gamma glutamyl transferase (U/L)
24		Lymphocyte number (1000 cells/uL)	Phosphorus, serum (mmol/L)
25		Segmented neutrophils num (1000 cell/uL)	Total protein, serum (g/dL)
26		Cholesterol, serum (mmol/L)	Creatinine, serum (umol/L)
27		Mean cell hemoglobin (pg)	Blood urea nitrogen (mmol/L)
28		Mean platelet volume (fL)	Bicarbonate, serum (mmol/L)
29		Total bilirubin (umol/L)	Iron, refrigerated serum (umol/L)
30		Basophils percent (%)	Sodium, serum (mmol/L)
31		Bicarbonate, serum (mmol/L)	Total calcium, serum (mmol/L)
32		Eosinophils number (1000 cells/uL)	Monocyte percent (%)
33		Monocyte number (1000 cells/uL)	Cholesterol, serum (mmol/L)
34		Basophils number (1000 cells/uL)	Mean platelet volume (fL)
35			Lymphocyte number (1000 cells/uL)
36			Hemoglobin, serum (g/dL)
37			Hepatitis B Surface Antibody (0-Negative, 1-Positive)
38			White blood cell count (1000 cells/uL)
39			Glycohemoglobin (%)
40			Globulin, serum (g/L)
41			Osmolality, serum (mmol/Kg)
42			Total bilirubin (umol/L)
43			Basophils percent (%)
44			Eosinophils number (1000 cells/uL)
45			Monocyte number (1000 cells/uL)
46			Mean cell hemoglobin (pg)
47			Segmented neutrophils num (1000 cell/uL)
48			Basophils number (1000 cells/uL)
49			Hepatitis B core antibody (0-Negative, 1-Positive)
50			Hepatitis B surface antigen (0-Negative, 1-Positive)
51			Hepatitis A antibody (Indeterminate)
52			Hepatitis D (anti-HDV)

### Sheet: 1-y scores (all features)
151	140	130	120	110	100	90	80	70	60	50	40	30	20	10	9	8	7	6	5	4	3	2	1
Age	Age	Age	Age	Age	Age	Age	Age	Age	Age	Age	Age	Age	Age	Age	Age	Age	Age	Age	Age	Age	Age	Age	Age
Albumin, urine (ug/mL)	Albumin, urine (ug/mL)	Albumin, urine (ug/mL)	Albumin, urine (ug/mL)	Albumin, urine (ug/mL)	Albumin, urine (ug/mL)	Albumin, urine (ug/mL)	Albumin, urine (ug/mL)	Albumin, urine (ug/mL)	Albumin, urine (ug/mL)	Albumin, serum (g/L)	Require special healthcare equipment (0-No, 1-Yes)	Albumin, serum (g/L)	Lymphocyte percent (%)	Albumin, urine (ug/mL)	Albumin, urine (ug/mL)	Albumin, urine (ug/mL)	Albumin, urine (ug/mL)	Albumin, urine (ug/mL)	Albumin, urine (ug/mL)	Albumin, urine (ug/mL)	Albumin, urine (ug/mL)	Albumin, urine (ug/mL)
Require special healthcare equipment (0-No, 1-Yes)	Blood lead (umol/L)	Blood lead (umol/L)	Blood lead (umol/L)	Blood lead (umol/L)	Albumin, serum (g/L)	Education Level - Adults 20+	Require special healthcare equipment (0-No, 1-Yes)	Require special healthcare equipment (0-No, 1-Yes)	Blood lead (umol/L)	Albumin, urine (ug/mL)	Albumin, urine (ug/mL)	Albumin, urine (ug/mL)	Albumin, urine (ug/mL)	General health condition	General health condition	General health condition	General health condition	General health condition	Lymphocyte percent (%)	General health condition	General health condition
Blood lead (umol/L)	Albumin, serum (g/L)	Albumin, serum (g/L)	Albumin, serum (g/L)	Albumin, serum (g/L)	Education Level - Adults 20+	Basophils percent (%)	General health condition	Education Level - Adults 20+	Require special healthcare equipment (0-No, 1-Yes)	Blood lead (umol/L)	General health condition	Lymphocyte percent (%)	Albumin, serum (g/L)	Arm Circumference (cm)	Arm Circumference (cm)	Arm Circumference (cm)	Arm Circumference (cm)	Lymphocyte percent (%)	General health condition	Lymphocyte percent (%)
Education Level - Adults 20+	Education Level - Adults 20+	Education Level - Adults 20+	Education Level - Adults 20+	Education Level - Adults 20+	Blood lead (umol/L)	Require special healthcare equipment (0-No, 1-Yes)	Blood lead (umol/L)	Blood lead (umol/L)	Education Level - Adults 20+	Lymphocyte percent (%)	Albumin, serum (g/L)	Blood lead (umol/L)	Education Level - Adults 20+	Lymphocyte percent (%)	Lymphocyte percent (%)	Lymphocyte percent (%)	Lymphocyte percent (%)	Arm Circumference (cm)	Arm Circumference (cm)
Lymphocyte percent (%)	Require special healthcare equipment (0-No, 1-Yes)	Require special healthcare equipment (0-No, 1-Yes)	Require special healthcare equipment (0-No, 1-Yes)	Require special healthcare equipment (0-No, 1-Yes)	Require special healthcare equipment (0-No, 1-Yes)	Albumin, serum (g/L)	Red cell distribution width (%)	General health condition	General health condition	Glucose, refrigerated serum (mmol/L)	Red cell distribution width (%)	Education Level - Adults 20+	Arm Circumference (cm)	Blood mercury, total (ug/L)	Blood mercury, total (ug/L)	Blood mercury, total (ug/L)	Blood mercury, total (ug/L)	Blood mercury, total (ug/L)
Albumin, serum (g/L)	General health condition	General health condition	General health condition	General health condition	General health condition	General health condition	Education Level - Adults 20+	Red cell distribution width (%)	Albumin, serum (g/L)	General health condition	Education Level - Adults 20+	Red cell distribution width (%)	Red cell distribution width (%)	Red cell distribution width (%)	Red cell distribution width (%)	Red cell distribution width (%)	Red cell distribution width (%)
General health condition	Lymphocyte percent (%)	Lymphocyte percent (%)	Lymphocyte percent (%)	Lymphocyte percent (%)	Red cell distribution width (%)	Red cell distribution width (%)	Albumin, serum (g/L)	Albumin, serum (g/L)	Red cell distribution width (%)	Cholesterol, serum (mmol/L)	Blood lead (umol/L)	Cholesterol, serum (mmol/L)	Blood lead (umol/L)	Albumin, serum (g/L)	Albumin, serum (g/L)	Albumin, serum (g/L)
Red cell distribution width (%)	Red cell distribution width (%)	Red cell distribution width (%)	Red cell distribution width (%)	Red cell distribution width (%)	Lymphocyte percent (%)	Blood lead (umol/L)	Basophils percent (%)	Cotinine, Serum (ng/mL)	Red blood cell count (million cells/uL)	Blood mercury, total (ug/L)	Lymphocyte percent (%)	Blood mercury, total (ug/L)	General health condition	Education Level - Adults 20+	Education Level - Adults 20+
Glucose, refrigerated serum (mmol/L)	Glucose, refrigerated serum (mmol/L)	Glucose, refrigerated serum (mmol/L)	Glucose, refrigerated serum (mmol/L)	Glucose, refrigerated serum (mmol/L)	Basophils percent (%)	Glucose, refrigerated serum (mmol/L)	Lymphocyte percent (%)	Lymphocyte percent (%)	Lymphocyte percent (%)	Red cell distribution width (%)	Cotinine, Serum (ng/mL)	General health condition	Blood mercury, total (ug/L)	Blood lead (umol/L)
Upper Arm Length (cm)	Chloride, serum (mmol/L)	Chloride, serum (mmol/L)	Chloride, serum (mmol/L)	Chloride, serum (mmol/L)	Ratio of family income to poverty	Lymphocyte percent (%)	Cotinine, Serum (ng/mL)	Sodium, serum (mmol/L)	Avg # alcoholic drinks/day - past 12 mos	Education Level - Adults 20+	Body Mass Index (kg/m**2)	Red blood cell count (million cells/uL)	Avg # alcoholic drinks/day - past 12 mos
Eosinophils percent (%)	Basophils percent (%)	Basophils percent (%)	Basophils percent (%)	Basophils percent (%)	Glucose, refrigerated serum (mmol/L)	Lymphocyte number (1000 cells/uL)	Chloride, serum (mmol/L)	Body Mass Index (kg/m**2)	Cholesterol, serum (mmol/L)	Require special healthcare equipment (0-No, 1-Yes)	Red blood cell count (million cells/uL)	Basophils percent (%)	Basophils percent (%)
Basophils percent (%)	Lymphocyte number (1000 cells/uL)	Lymphocyte number (1000 cells/uL)	Lymphocyte number (1000 cells/uL)	Lymphocyte number (1000 cells/uL)	Lymphocyte number (1000 cells/uL)	Received Hepatitis B 3 dose series	Systolic: Blood pres (3rd rdg) mm Hg	Red blood cell count (million cells/uL)	Body Mass Index (kg/m**2)	Eosinophils percent (%)	Cancer (0-No, 1-Yes)	Require special healthcare equipment (0-No, 1-Yes)	Upper Arm Length (cm)
Avg # alcoholic drinks/day - past 12 mos	Blood mercury, total (ug/L)	Blood mercury, total (ug/L)	Blood mercury, total (ug/L)	Blood mercury, total (ug/L)	Upper Arm Length (cm)	Blood mercury, total (ug/L)	Eosinophils percent (%)	Basophils percent (%)	Arm Circumference (cm)	Ratio of family income to poverty	Creatinine, serum (umol/L)	Arm Circumference (cm)	Chloride, serum (mmol/L)
Body Mass Index (kg/m**2)	Upper Arm Length (cm)	Upper Arm Length (cm)	Upper Arm Length (cm)	Upper Arm Length (cm)	Received Hepatitis B 3 dose series	Cholesterol, serum (mmol/L)	Body Mass Index (kg/m**2)	Chloride, serum (mmol/L)	Marital Status (Widowed)	Chloride, serum (mmol/L)	Arm Circumference (cm)	Upper Arm Length (cm)	Systolic: Blood pres (1st rdg) mm Hg
Received Hepatitis B 3 dose series	Received Hepatitis B 3 dose series	Received Hepatitis B 3 dose series	Received Hepatitis B 3 dose series	Received Hepatitis B 3 dose series	Chloride, serum (mmol/L)	Eosinophils percent (%)	Red blood cell count (million cells/uL)	Arm Circumference (cm)	Blood mercury, total (ug/L)	Red blood cell count (million cells/uL)	Blood cadmium (nmol/L)	Blood cadmium (nmol/L)	Red blood cell count (million cells/uL)
Chloride, serum (mmol/L)	Cholesterol, serum (mmol/L)	Cholesterol, serum (mmol/L)	Cholesterol, serum (mmol/L)	Cholesterol, serum (mmol/L)	Blood cadmium (nmol/L)	Upper Arm Length (cm)	Gender (0-Male, 1-Female)	Marital Status (Widowed)	Eosinophils percent (%)	Gamma glutamyl transferase (U/L)	Blood urea nitrogen (mmol/L)	Chloride, serum (mmol/L)	Cholesterol, serum (mmol/L)
Red blood cell count (million cells/uL)	Blood cadmium (nmol/L)	Blood cadmium (nmol/L)	Blood cadmium (nmol/L)	Blood cadmium (nmol/L)	Blood mercury, total (ug/L)	Cotinine, Serum (ng/mL)	Cholesterol, serum (mmol/L)	Systolic: Blood pres (1st rdg) mm Hg	Cotinine, Serum (ng/mL)	Basophils percent (%)	Chloride, serum (mmol/L)	Avg # alcoholic drinks/day - past 12 mos	Blood urea nitrogen (mmol/L)
Lymphocyte number (1000 cells/uL)	Body Mass Index (kg/m**2)	Body Mass Index (kg/m**2)	Body Mass Index (kg/m**2)	Body Mass Index (kg/m**2)	Mean platelet volume (fL)	Red blood cell count (million cells/uL)	Sodium, serum (mmol/L)	Cholesterol, serum (mmol/L)	Blood cadmium (nmol/L)	Upper Arm Length (cm)	Globulin, serum (g/L)	Systolic: Blood pres (1st rdg) mm Hg	Require special healthcare equipment (0-No, 1-Yes)
Cotinine, Serum (ng/mL)	Red blood cell count (million cells/uL)	Red blood cell count (million cells/uL)	Red blood cell count (million cells/uL)	Red blood cell count (million cells/uL)	Cholesterol, serum (mmol/L)	Chloride, serum (mmol/L)	Congestive heart failure (0-No, 1-Yes)	Avg # alcoholic drinks/day - past 12 mos	Basophils percent (%)	Sodium, serum (mmol/L)	Basophils percent (%)	Blood urea nitrogen (mmol/L)	Blood cadmium (nmol/L)
Blood cadmium (nmol/L)	Upper Leg Length (cm)	Upper Leg Length (cm)	Upper Leg Length (cm)	Upper Leg Length (cm)	Avg # alcoholic drinks/day - past 12 mos	Ratio of family income to poverty	Marital Status (Widowed)	Blood cadmium (nmol/L)	Cancer (0-No, 1-Yes)	Avg # alcoholic drinks/day - past 12 mos	Blood mercury, total (ug/L)	Body Mass Index (kg/m**2)
Marital Status (Widowed)	Mean platelet volume (fL)	Mean platelet volume (fL)	Mean platelet volume (fL)	Mean platelet volume (fL)	Uric acid, serum (mg/dL)	Blood cadmium (nmol/L)	Arm Circumference (cm)	Eosinophils percent (%)	Glucose, refrigerated serum (mmol/L)	Lymphocyte number (1000 cells/uL)	Systolic: Blood pres (3rd rdg) mm Hg	Gamma glutamyl transferase (U/L)
Cholesterol, serum (mmol/L)	Number of months working in the main job	Number of months working in the main job	Number of months working in the main job	Number of months working in the main job	Sodium, serum (mmol/L)	Cancer (0-No, 1-Yes)	Avg # alcoholic drinks/day - past 12 mos	Congestive heart failure (0-No, 1-Yes)	Platelet count (1000 cells/uL)	Blood cadmium (nmol/L)	Sodium, serum (mmol/L)	Systolic: Blood pres (3rd rdg) mm Hg
Hemoglobin, serum (g/dL)	Cotinine, Serum (ng/mL)	Cotinine, Serum (ng/mL)	Cotinine, Serum (ng/mL)	Cotinine, Serum (ng/mL)	Body Mass Index (kg/m**2)	Avg # alcoholic drinks/day - past 12 mos	Creatinine, serum (umol/L)	Blood mercury, total (ug/L)	Creatinine, serum (umol/L)	Platelet count (1000 cells/uL)	Systolic: Blood pres (1st rdg) mm Hg	Creatinine, serum (umol/L)
Blood mercury, total (ug/L)	Hemoglobin, serum (g/dL)	Hemoglobin, serum (g/dL)	Hemoglobin, serum (g/dL)	Hemoglobin, serum (g/dL)	Self-reported weight - 1 yr ago (pounds)	Body Mass Index (kg/m**2)	Weight (kg)	Creatinine, serum (umol/L)	Upper Arm Length (cm)	Creatinine, serum (umol/L)	Hemoglobin, serum (g/dL)	Sodium, serum (mmol/L)
Sodium, serum (mmol/L)	Glycohemoglobin (%)	Glycohemoglobin (%)	Glycohemoglobin (%)	Glycohemoglobin (%)	Red blood cell count (million cells/uL)	60 sec. pulse (30 sec. pulse * 2)	Liver condition (0-No, 1-Yes)	Mean cell volume (fL)	Systolic: Blood pres (1st rdg) mm Hg	Body Mass Index (kg/m**2)	Upper Arm Length (cm)	60 sec. pulse (30 sec. pulse * 2)
Self-reported weight - 1 yr ago (pounds)	Sodium, serum (mmol/L)	Sodium, serum (mmol/L)	Sodium, serum (mmol/L)	Sodium, serum (mmol/L)	Segmented neutrophils percent (%)	Uric acid, serum (mg/dL)	60 sec. pulse (30 sec. pulse * 2)	Gender (0-Male, 1-Female)	Chloride, serum (mmol/L)	Mean platelet volume (fL)	60 sec. pulse (30 sec. pulse * 2)	Cotinine, Serum (ng/mL)
Globulin, serum (g/L)	Avg # alcoholic drinks/day - past 12 mos	Avg # alcoholic drinks/day - past 12 mos	Avg # alcoholic drinks/day - past 12 mos	Avg # alcoholic drinks/day - past 12 mos	Blood urea nitrogen (mmol/L)	Mean platelet volume (fL)	Ratio of family income to poverty	60 sec. pulse (30 sec. pulse * 2)	Duration of longest job (months)	Blood urea nitrogen (mmol/L)	Avg # alcoholic drinks/day - past 12 mos	Globulin, serum (g/L)
Ratio of family income to poverty	Self-reported weight-age 25 (pounds)	Self-reported weight-age 25 (pounds)	Self-reported weight-age 25 (pounds)	Self-reported weight-age 25 (pounds)	60 sec. pulse (30 sec. pulse * 2)	Hemoglobin, serum (g/dL)	Globulin, serum (g/L)	Globulin, serum (g/L)	Lymphocyte number (1000 cells/uL)	Systolic: Blood pres (1st rdg) mm Hg	Cholesterol, serum (mmol/L)	Cancer (0-No, 1-Yes)
Segmented neutrophils percent (%)	Cancer (0-No, 1-Yes)	Cancer (0-No, 1-Yes)	Cancer (0-No, 1-Yes)	Cancer (0-No, 1-Yes)	Cotinine, Serum (ng/mL)	Blood urea nitrogen (mmol/L)	Iron, refrigerated serum (umol/L)	Cancer (0-No, 1-Yes)	Sodium, serum (mmol/L)	Number of months working in the main job	Gamma glutamyl transferase (U/L)	Hemoglobin, serum (g/dL)
Arm Circumference (cm)	60 sec. pulse (30 sec. pulse * 2)	60 sec. pulse (30 sec. pulse * 2)	60 sec. pulse (30 sec. pulse * 2)	60 sec. pulse (30 sec. pulse * 2)	Glycohemoglobin (%)	Standing Height (cm)	Potassium, serum (mmol/L)	Segmented neutrophils percent (%)	Liver condition (0-No, 1-Yes)	Self-reported weight - 1 yr ago (pounds)	Iron, refrigerated serum (umol/L)
Cancer (0-No, 1-Yes)	Self-reported weight - 1 yr ago (pounds)	Self-reported weight - 1 yr ago (pounds)	Self-reported weight - 1 yr ago (pounds)	Self-reported weight - 1 yr ago (pounds)	Gamma glutamyl transferase (U/L)	Segmented neutrophils percent (%)	Mean cell volume (fL)	Duration of longest job (months)	Iron, refrigerated serum (umol/L)	Arm Circumference (cm)	Ratio of family income to poverty
Mean platelet volume (fL)	Potassium, serum (mmol/L)	Potassium, serum (mmol/L)	Potassium, serum (mmol/L)	Potassium, serum (mmol/L)	Hemoglobin, serum (g/dL)	Systolic: Blood pres (1st rdg) mm Hg	Upper Arm Length (cm)	Liver condition (0-No, 1-Yes)	Gamma glutamyl transferase (U/L)	60 sec. pulse (30 sec. pulse * 2)	Self-reported weight - 1 yr ago (pounds)
MIL: maximum inflation levels (mm Hg)	Total number of people in the Household	Total number of people in the Household	Total number of people in the Household	Total number of people in the Household	Eosinophils percent (%)	Self-reported weight - 1 yr ago (pounds)	Cancer (0-No, 1-Yes)	Iron, refrigerated serum (umol/L)	Congestive heart failure (0-No, 1-Yes)	Cotinine, Serum (ng/mL)	Number of months working in the main job
Potassium, serum (mmol/L)	Ratio of family income to poverty	Ratio of family income to poverty	Ratio of family income to poverty	Ratio of family income to poverty	Cancer (0-No, 1-Yes)	Marital Status (Widowed)	Glycohemoglobin (%)	Upper Arm Length (cm)	Potassium, serum (mmol/L)	Globulin, serum (g/L)	Duration of longest job (months)
Upper Leg Length (cm)	Blood urea nitrogen (mmol/L)	Blood urea nitrogen (mmol/L)	Blood urea nitrogen (mmol/L)	Blood urea nitrogen (mmol/L)	MIL: maximum inflation levels (mm Hg)	Upper Leg Length (cm)	Total number of people in the Household	Blood urea nitrogen (mmol/L)	Mean platelet volume (fL)	Hemoglobin, serum (g/dL)	Glucose, refrigerated serum (mmol/L)
Systolic: Blood pres (1st rdg) mm Hg	Uric acid, serum (mg/dL)	Uric acid, serum (mg/dL)	Uric acid, serum (mg/dL)	Uric acid, serum (mg/dL)	Globulin, serum (g/L)	Number of months working in the main job	Uric acid, serum (mg/dL)	Hemoglobin, serum (g/dL)	Segmented neutrophils percent (%)	Iron, refrigerated serum (umol/L)	Platelet count (1000 cells/uL)
Gamma glutamyl transferase (U/L)	Segmented neutrophils percent (%)	Segmented neutrophils percent (%)	Segmented neutrophils percent (%)	Segmented neutrophils percent (%)	Iron, refrigerated serum (umol/L)	Potassium, serum (mmol/L)	Upper Leg Length (cm)	Self-reported weight-age 25 (pounds)	60 sec. pulse (30 sec. pulse * 2)	Systolic: Blood pres (3rd rdg) mm Hg	Eosinophils percent (%)
Congestive heart failure (0-No, 1-Yes)	MIL: maximum inflation levels (mm Hg)	MIL: maximum inflation levels (mm Hg)	MIL: maximum inflation levels (mm Hg)	MIL: maximum inflation levels (mm Hg)	Arm Circumference (cm)	Sodium, serum (mmol/L)	Systolic: Blood pres (1st rdg) mm Hg	Platelet count (1000 cells/uL)	Upper Leg Length (cm)	Duration of longest job (months)	Mean platelet volume (fL)
Creatinine, serum (umol/L)	Standing Height (cm)	Standing Height (cm)	Standing Height (cm)	Standing Height (cm)	Alanine aminotransferase ALT (IU/L)	Congestive heart failure (0-No, 1-Yes)	Segmented neutrophils percent (%)	Segmented neutrophils num (1000 cell/uL)	Globulin, serum (g/L)	Cancer (0-No, 1-Yes)	Lymphocyte number (1000 cells/uL)
60 sec. pulse (30 sec. pulse * 2)	Segmented neutrophils num (1000 cell/uL)	Segmented neutrophils num (1000 cell/uL)	Segmented neutrophils num (1000 cell/uL)	Segmented neutrophils num (1000 cell/uL)	Standing Height (cm)	Arm Circumference (cm)	Number of months working in the main job	Potassium, serum (mmol/L)	Diastolic: Blood pres (2nd rdg) mm Hg	Upper Leg Length (cm)
Waist Circumference (cm)	Globulin, serum (g/L)	Globulin, serum (g/L)	Globulin, serum (g/L)	Globulin, serum (g/L)	Total calcium, serum (mmol/L)	White blood cell count (1000 cells/uL)	Hemoglobin, serum (g/dL)	Systolic: Blood pres (3rd rdg) mm Hg	Gender (0-Male, 1-Female)	Diastolic: Blood pres (2nd rdg) mm Hg
Mean cell volume (fL)	Marital Status (Widowed)	Marital Status (Widowed)	Marital Status (Widowed)	Marital Status (Widowed)	Systolic: Blood pres (3rd rdg) mm Hg	Gamma glutamyl transferase (U/L)	Duration of longest job (months)	Number of months working in the main job	Segmented neutrophils num (1000 cell/uL)	Segmented neutrophils num (1000 cell/uL)
Iron, refrigerated serum (umol/L)	Waist Circumference (cm)	Waist Circumference (cm)	Waist Circumference (cm)	Waist Circumference (cm)	Number of months working in the main job	Platelet count (1000 cells/uL)	Receive blood transfusion (0-No, 1-Yes)	Total number of people in the Household	Systolic: Blood pres (3rd rdg) mm Hg	Marital Status (Widowed)
Alanine aminotransferase ALT (IU/L)	Congestive heart failure (0-No, 1-Yes)	Congestive heart failure (0-No, 1-Yes)	Congestive heart failure (0-No, 1-Yes)	Congestive heart failure (0-No, 1-Yes)	Upper Leg Length (cm)	Total number of people in the Household	Blood cadmium (nmol/L)	Glucose, refrigerated serum (mmol/L)	Hemoglobin, serum (g/dL)	Potassium, serum (mmol/L)
Glycohemoglobin (%)	Creatinine, serum (umol/L)	Creatinine, serum (umol/L)	Creatinine, serum (umol/L)	Creatinine, serum (umol/L)	Creatinine, serum (umol/L)	Monocyte percent (%)	Blood mercury, total (ug/L)	Weight (kg)	Ratio of family income to poverty	Segmented neutrophils percent (%)
Gender (0-Male, 1-Female)	Eosinophils percent (%)	Eosinophils percent (%)	Eosinophils percent (%)	Eosinophils percent (%)	Congestive heart failure (0-No, 1-Yes)	MIL: maximum inflation levels (mm Hg)	Self-reported weight-10 yrs ago (pounds)	Ratio of family income to poverty	Self-reported weight - 1 yr ago (pounds)	Monocyte percent (%)
Number of months working in the main job	Monocyte percent (%)	Monocyte percent (%)	Monocyte percent (%)	Monocyte percent (%)	Potassium, serum (mmol/L)	Glycohemoglobin (%)	Blood urea nitrogen (mmol/L)	Gamma glutamyl transferase (U/L)	Blood urea nitrogen (mmol/L)	Gender (0-Male, 1-Female)
Self-reported weight-age 25 (pounds)	Gamma glutamyl transferase (U/L)	Gamma glutamyl transferase (U/L)	Gamma glutamyl transferase (U/L)	Gamma glutamyl transferase (U/L)	Platelet count (1000 cells/uL)	Creatinine, serum (umol/L)	Segmented neutrophils num (1000 cell/uL)	Uric acid, serum (mg/dL)	Number of months working in the main job	Congestive heart failure (0-No, 1-Yes)
Platelet count (1000 cells/uL)	Mean cell hemoglobin (pg)	Mean cell hemoglobin (pg)	Mean cell hemoglobin (pg)	Mean cell hemoglobin (pg)	Marital Status (Widowed)	Globulin, serum (g/L)	Monocyte percent (%)	White blood cell count (1000 cells/uL)	Monocyte percent (%)	Liver condition (0-No, 1-Yes)
Liver condition (0-No, 1-Yes)	Liver condition (0-No, 1-Yes)	Liver condition (0-No, 1-Yes)	Liver condition (0-No, 1-Yes)	Liver condition (0-No, 1-Yes)	Mean cell volume (fL)	Systolic: Blood pres (3rd rdg) mm Hg	Diastolic: Blood pres (2nd rdg) mm Hg	Current self-reported weight (pounds)	Current self-reported weight (pounds)
Osmolality, serum (mmol/Kg)	Current self-reported height (inches)	Current self-reported height (inches)	Current self-reported height (inches)	Current self-reported height (inches)	Total protein, serum (g/dL)	Total protein, serum (g/dL)	White blood cell count (1000 cells/uL)	Upper Leg Length (cm)	Total number of people in the Household
White blood cell count (1000 cells/uL)	Total calcium, serum (mmol/L)	Total calcium, serum (mmol/L)	Total calcium, serum (mmol/L)	Total calcium, serum (mmol/L)	Self-reported weight-age 25 (pounds)	Self-reported weight-age 25 (pounds)	Systolic: Blood pres (2nd rdg) mm Hg	Not a citizen of the US	Uric acid, serum (mg/dL)
Blood urea nitrogen (mmol/L)	Arm Circumference (cm)	Arm Circumference (cm)	Arm Circumference (cm)	Arm Circumference (cm)	White blood cell count (1000 cells/uL)	Liver condition (0-No, 1-Yes)	Platelet count (1000 cells/uL)	Lymphocyte number (1000 cells/uL)	Weight (kg)
Phosphorus, serum (mmol/L)	White blood cell count (1000 cells/uL)	White blood cell count (1000 cells/uL)	White blood cell count (1000 cells/uL)	White blood cell count (1000 cells/uL)	Segmented neutrophils num (1000 cell/uL)	Mean cell volume (fL)	Total protein, serum (g/dL)	Monocyte percent (%)	White blood cell count (1000 cells/uL)
Mean cell hemoglobin (pg)	Systolic: Blood pres (3rd rdg) mm Hg	Systolic: Blood pres (3rd rdg) mm Hg	Systolic: Blood pres (3rd rdg) mm Hg	Systolic: Blood pres (3rd rdg) mm Hg	Monocyte percent (%)	Total calcium, serum (mmol/L)	Lymphocyte number (1000 cells/uL)	Diastolic: Blood pres (2nd rdg) mm Hg	Self-reported weight-age 25 (pounds)
Standing Height (cm)	Iron, refrigerated serum (umol/L)	Iron, refrigerated serum (umol/L)	Iron, refrigerated serum (umol/L)	Iron, refrigerated serum (umol/L)	Phosphorus, serum (mmol/L)	Phosphorus, serum (mmol/L)	Glucose, refrigerated serum (mmol/L)	Mean platelet volume (fL)	Glycohemoglobin (%)
Uric acid, serum (mg/dL)	Platelet count (1000 cells/uL)	Platelet count (1000 cells/uL)	Platelet count (1000 cells/uL)	Platelet count (1000 cells/uL)	Liver condition (0-No, 1-Yes)	Osmolality, serum (mmol/Kg)	Number of rooms in home	Glycohemoglobin (%)	Mean cell volume (fL)
Monocyte percent (%)	Home rented	Home rented	Home rented	Home rented	Gender (0-Male, 1-Female)	Iron, refrigerated serum (umol/L)	Pulse irregular	Osmolality, serum (mmol/Kg)	Osmolality, serum (mmol/Kg)
Total number of people in the Household	Total protein, serum (g/dL)	Total protein, serum (g/dL)	Total protein, serum (g/dL)	Total protein, serum (g/dL)	Systolic: Blood pres (2nd rdg) mm Hg	Segmented neutrophils num (1000 cell/uL)	Standing Height (cm)	Self-reported weight - 1 yr ago (pounds)	Not a citizen of the US
Diastolic: Blood pres (3rd rdg) mm Hg	Gender (0-Male, 1-Female)	Gender (0-Male, 1-Female)	Gender (0-Male, 1-Female)	Gender (0-Male, 1-Female)	Current self-reported weight (pounds)	Gender (0-Male, 1-Female)	Self-reported weight - 1 yr ago (pounds)	MIL: maximum inflation levels (mm Hg)
Current self-reported height (inches)	Osmolality, serum (mmol/Kg)	Osmolality, serum (mmol/Kg)	Osmolality, serum (mmol/Kg)	Osmolality, serum (mmol/Kg)	Diastolic: Blood pres (2nd rdg) mm Hg	Alanine aminotransferase ALT (IU/L)	Current self-reported weight (pounds)	Number of rooms in home
Total calcium, serum (mmol/L)	Alanine aminotransferase ALT (IU/L)	Alanine aminotransferase ALT (IU/L)	Alanine aminotransferase ALT (IU/L)	Alanine aminotransferase ALT (IU/L)	Systolic: Blood pres (1st rdg) mm Hg	How do you consider your weight (About the right weight)	Gamma glutamyl transferase (U/L)	Total protein, serum (g/dL)
Diastolic: Blood pres (2nd rdg) mm Hg	Systolic: Blood pres (2nd rdg) mm Hg	Systolic: Blood pres (2nd rdg) mm Hg	Systolic: Blood pres (2nd rdg) mm Hg	Systolic: Blood pres (2nd rdg) mm Hg	Diastolic: Blood pres (3rd rdg) mm Hg	Waist Circumference (cm)	High blood pressure (0-No, 1-Yes)	Pulse irregular
Receive blood transfusion (0-No, 1-Yes)	Receive blood transfusion (0-No, 1-Yes)	Receive blood transfusion (0-No, 1-Yes)	Receive blood transfusion (0-No, 1-Yes)	Receive blood transfusion (0-No, 1-Yes)	Self-reported greatest weight (pounds)	Shortness of breath on stairs/inclines (0-No, 1-Yes)	MIL: maximum inflation levels (mm Hg)	Systolic: Blood pres (2nd rdg) mm Hg
Total protein, serum (g/dL)	Systolic: Blood pres (1st rdg) mm Hg	Systolic: Blood pres (1st rdg) mm Hg	Systolic: Blood pres (1st rdg) mm Hg	Systolic: Blood pres (1st rdg) mm Hg	Diastolic: Blood pres (1st rdg) mm Hg	Diastolic: Blood pres (2nd rdg) mm Hg	Mean platelet volume (fL)	Self-reported weight-10 yrs ago (pounds)
Number of rooms in home	Aspartate aminotransferase AST (IU/L)	Aspartate aminotransferase AST (IU/L)	Aspartate aminotransferase AST (IU/L)	Aspartate aminotransferase AST (IU/L)	Osmolality, serum (mmol/Kg)	Not a citizen of the US	Self-reported weight-age 25 (pounds)	Standing Height (cm)
Systolic: Blood pres (3rd rdg) mm Hg	Mean cell volume (fL)	Mean cell volume (fL)	Mean cell volume (fL)	Mean cell volume (fL)	Total number of people in the Household	Duration of longest job (months)	Osmolality, serum (mmol/Kg)	Receive blood transfusion (0-No, 1-Yes)
Duration of longest job (months)	Monocyte number (1000 cells/uL)	Monocyte number (1000 cells/uL)	Monocyte number (1000 cells/uL)	Monocyte number (1000 cells/uL)	Waist Circumference (cm)	Current self-reported height (inches)	Not a citizen of the US	High blood pressure (0-No, 1-Yes)
Shortness of breath on stairs/inclines (0-No, 1-Yes)	Phosphorus, serum (mmol/L)	Phosphorus, serum (mmol/L)	Phosphorus, serum (mmol/L)	Phosphorus, serum (mmol/L)	Not a citizen of the US	Current self-reported weight (pounds)	Current self-reported height (inches)	Current self-reported height (inches)
Segmented neutrophils num (1000 cell/uL)	Duration of longest job (months)	Duration of longest job (months)	Duration of longest job (months)	Duration of longest job (months)	Receive blood transfusion (0-No, 1-Yes)	Receive blood transfusion (0-No, 1-Yes)	Total calcium, serum (mmol/L)
Diastolic: Blood pres (1st rdg) mm Hg	Current self-reported weight (pounds)	Current self-reported weight (pounds)	Current self-reported weight (pounds)	Current self-reported weight (pounds)	How do you consider your weight (About the right weight)	Aspartate aminotransferase AST (IU/L)	Waist Circumference (cm)
Self-reported weight-10 yrs ago (pounds)	Weight (kg)	Weight (kg)	Weight (kg)	Weight (kg)	Duration of longest job (months)	Number of rooms in home	Alanine aminotransferase ALT (IU/L)
Systolic: Blood pres (2nd rdg) mm Hg	Diastolic: Blood pres (1st rdg) mm Hg	Diastolic: Blood pres (1st rdg) mm Hg	Diastolic: Blood pres (1st rdg) mm Hg	Diastolic: Blood pres (1st rdg) mm Hg	Bicarbonate, serum (mmol/L)	Weight (kg)	Mean cell hemoglobin (pg)
Pulse irregular	Not a citizen of the US	Not a citizen of the US	Not a citizen of the US	Not a citizen of the US	Aspartate aminotransferase AST (IU/L)	Self-reported weight-10 yrs ago (pounds)	Phosphorus, serum (mmol/L)
Total bilirubin (umol/L)	Bicarbonate, serum (mmol/L)	Bicarbonate, serum (mmol/L)	Bicarbonate, serum (mmol/L)	Bicarbonate, serum (mmol/L)	Mean cell hemoglobin (pg)	Mean cell hemoglobin (pg)	Bicarbonate, serum (mmol/L)
Self-reported greatest weight (pounds)	Number of rooms in home	Number of rooms in home	Number of rooms in home	Number of rooms in home	Current self-reported height (inches)	Systolic: Blood pres (2nd rdg) mm Hg	Aspartate aminotransferase AST (IU/L)
Bicarbonate, serum (mmol/L)	Diastolic: Blood pres (2nd rdg) mm Hg	Diastolic: Blood pres (2nd rdg) mm Hg	Diastolic: Blood pres (2nd rdg) mm Hg	Diastolic: Blood pres (2nd rdg) mm Hg	Number of rooms in home	High blood pressure (0-No, 1-Yes)	Shortness of breath on stairs/inclines (0-No, 1-Yes)
Not a citizen of the US	Total bilirubin (umol/L)	Total bilirubin (umol/L)	Total bilirubin (umol/L)	Total bilirubin (umol/L)	Shortness of breath on stairs/inclines (0-No, 1-Yes)	Pulse irregular	How do you consider your weight (About the right weight)
Hepatitis B core antibody (0-Negative, 1-Positive)	Shortness of breath on stairs/inclines (0-No, 1-Yes)	Shortness of breath on stairs/inclines (0-No, 1-Yes)	Shortness of breath on stairs/inclines (0-No, 1-Yes)	Shortness of breath on stairs/inclines (0-No, 1-Yes)	How do you consider your weight (Underweight)	Bicarbonate, serum (mmol/L)	Received Hepatitis B 3 dose series
Aspartate aminotransferase AST (IU/L)	Diastolic: Blood pres (3rd rdg) mm Hg	Diastolic: Blood pres (3rd rdg) mm Hg	Diastolic: Blood pres (3rd rdg) mm Hg	Diastolic: Blood pres (3rd rdg) mm Hg	Weight (kg)	How do you consider your weight (Underweight)
High blood pressure (0-No, 1-Yes)	Health now compared with 1 year ago (Better)	Health now compared with 1 year ago (Better)	Health now compared with 1 year ago (Better)	Health now compared with 1 year ago (Better)	Total bilirubin (umol/L)	Hepatitis B core antibody (0-Negative, 1-Positive)
How do you consider your weight (Underweight)	Pulse irregular	Pulse irregular	Pulse irregular	Pulse irregular	Pulse irregular	Diastolic: Blood pres (1st rdg) mm Hg
Weight (kg)	How do you consider your weight (Underweight)	How do you consider your weight (Underweight)	How do you consider your weight (Underweight)	How do you consider your weight (Underweight)	Hepatitis B core antibody (0-Negative, 1-Positive)	Total bilirubin (umol/L)
Had blood cholesterol checked (0-No, 1-Yes)	Had a head cold or chest cold that started during those 30 days (0-No, 1-Yes)	Had a head cold or chest cold that started during those 30 days (0-No, 1-Yes)	Had a head cold or chest cold that started during those 30 days (0-No, 1-Yes)	Had a head cold or chest cold that started during those 30 days (0-No, 1-Yes)	Health now compared with 1 year ago (Better)	Health now compared with 1 year ago (Better)
Health now compared with 1 year ago (Worse)	Hepatitis B core antibody (0-Negative, 1-Positive)	Hepatitis B core antibody (0-Negative, 1-Positive)	Hepatitis B core antibody (0-Negative, 1-Positive)	Hepatitis B core antibody (0-Negative, 1-Positive)	High blood pressure (0-No, 1-Yes)	Diastolic: Blood pres (3rd rdg) mm Hg
Health now compared with 1 year ago (Better)	Session in which SP was examined (morning)	Session in which SP was examined (morning)	Session in which SP was examined (morning)	Session in which SP was examined (morning)	Monocyte number (1000 cells/uL)	Emphysema (0-No, 1-Yes)
Emphysema (0-No, 1-Yes)	Race (Non-Hispanic Black)	Race (Non-Hispanic Black)	Race (Non-Hispanic Black)	Race (Non-Hispanic Black)	Self-reported weight-10 yrs ago (pounds)	Self-reported greatest weight (pounds)
Current self-reported weight (pounds)	High blood pressure (0-No, 1-Yes)	High blood pressure (0-No, 1-Yes)	High blood pressure (0-No, 1-Yes)	High blood pressure (0-No, 1-Yes)	Emphysema (0-No, 1-Yes)	Coronary heart disease (0-No, 1-Yes)
Eosinophils number (1000 cells/uL)	Self-reported weight-10 yrs ago (pounds)	Self-reported weight-10 yrs ago (pounds)	Self-reported weight-10 yrs ago (pounds)	Self-reported weight-10 yrs ago (pounds)	Coronary heart disease (0-No, 1-Yes)	Monocyte number (1000 cells/uL)
Asthma (0-No, 1-Yes)	High cholesterol level (0-No, 1-Yes)	High cholesterol level (0-No, 1-Yes)	High cholesterol level (0-No, 1-Yes)	High cholesterol level (0-No, 1-Yes)	Asthma (0-No, 1-Yes)
Hepatitis A antibody (Negative)	When blood cholesterol last checked	When blood cholesterol last checked	When blood cholesterol last checked	When blood cholesterol last checked	Chronic bronchitis (0-No, 1-Yes)
Coronary heart disease (0-No, 1-Yes)	Self-reported greatest weight (pounds)	Self-reported greatest weight (pounds)	Self-reported greatest weight (pounds)	Self-reported greatest weight (pounds)	Home rented
Stroke (0-No, 1-Yes)	Coronary heart disease (0-No, 1-Yes)	Coronary heart disease (0-No, 1-Yes)	Coronary heart disease (0-No, 1-Yes)	Coronary heart disease (0-No, 1-Yes)	Race (Non-Hispanic White)
Had flu, pneumonia, ear infection (0-No, 1-Yes)	Asthma (0-No, 1-Yes)	Asthma (0-No, 1-Yes)	Asthma (0-No, 1-Yes)	Asthma (0-No, 1-Yes)	When blood cholesterol last checked
How do you consider your weight (About the right weight)	How do you consider your weight (About the right weight)	How do you consider your weight (About the right weight)	How do you consider your weight (About the right weight)	How do you consider your weight (About the right weight)	Had a head cold or chest cold that started during those 30 days (0-No, 1-Yes)
Marital Status (Separated)	Health now compared with 1 year ago (Worse)	Health now compared with 1 year ago (Worse)	Health now compared with 1 year ago (Worse)	Health now compared with 1 year ago (Worse)	High cholesterol level (0-No, 1-Yes)
Routine place to go for healthcare (There is no place)	Emphysema (0-No, 1-Yes)	Emphysema (0-No, 1-Yes)	Emphysema (0-No, 1-Yes)	Emphysema (0-No, 1-Yes)	Session in which SP was examined (morning)
Angina (0-No, 1-Yes)	Race (Non-Hispanic White)	Race (Non-Hispanic White)	Race (Non-Hispanic White)	Race (Non-Hispanic White)	Health now compared with 1 year ago (Worse)
Race (Non-Hispanic White)	Chronic bronchitis (0-No, 1-Yes)	Chronic bronchitis (0-No, 1-Yes)	Chronic bronchitis (0-No, 1-Yes)	Chronic bronchitis (0-No, 1-Yes)	Race (Non-Hispanic Black)
Arthritis (0-No, 1-Yes)	Eosinophils number (1000 cells/uL)	Eosinophils number (1000 cells/uL)	Eosinophils number (1000 cells/uL)	Eosinophils number (1000 cells/uL)
When blood cholesterol last checked	Had flu, pneumonia, ear infection (0-No, 1-Yes)	Had flu, pneumonia, ear infection (0-No, 1-Yes)	Had flu, pneumonia, ear infection (0-No, 1-Yes)	Had flu, pneumonia, ear infection (0-No, 1-Yes)
Had a head cold or chest cold that started during those 30 days (0-No, 1-Yes)	Marital Status (Separated)	Marital Status (Separated)	Marital Status (Separated)	Marital Status (Separated)
Heart attack (0-No, 1-Yes)	Diabetes (No)	Diabetes (No)	Diabetes (No)	Diabetes (No)
Monocyte number (1000 cells/uL)	Hepatitis A antibody (Negative)	Hepatitis A antibody (Negative)	Hepatitis A antibody (Negative)	Hepatitis A antibody (Negative)
Coded cuff size	Blood ever tested for HIV virus (0-No, 1-Yes)	Blood ever tested for HIV virus (0-No, 1-Yes)	Blood ever tested for HIV virus (0-No, 1-Yes)	Blood ever tested for HIV virus (0-No, 1-Yes)
High cholesterol level (0-No, 1-Yes)	Routine place to go for healthcare (There is no place)	Routine place to go for healthcare (There is no place)	Routine place to go for healthcare (There is no place)	Routine place to go for healthcare (There is no place)
Overweight (0-No, 1-Yes)	Coded cuff size	Coded cuff size	Coded cuff size	Coded cuff size
Race (Other Race)	Arthritis (0-No, 1-Yes)	Arthritis (0-No, 1-Yes)	Arthritis (0-No, 1-Yes)	Arthritis (0-No, 1-Yes)
Hepatitis D (anti-HDV)	Stroke (0-No, 1-Yes)	Stroke (0-No, 1-Yes)	Stroke (0-No, 1-Yes)	Stroke (0-No, 1-Yes)
Chronic bronchitis (0-No, 1-Yes)	Job Description (A local government employee)	Job description (Self-employed)	Job description (Self-employed)
Had antacids, laxatives, or anti-diarrheals since today or yesterday (0-No, 1-Yes)	Had coffee or tea with cream or sugar since today or yesterday (0-No, 1-Yes)	Heart attack (0-No, 1-Yes)	Heart attack (0-No, 1-Yes)
Had gum, breath mints, lozenges or cough drops since today or yesterday (0-No, 1-Yes)	Diabetes (Borderline)	Angina (0-No, 1-Yes)	Angina (0-No, 1-Yes)
Stomach or intestinal illness during those 30 days (0-No, 1-Yes)	Routine place to go for healthcare (There is more than one place)	Had blood cholesterol checked (0-No, 1-Yes)	Had blood cholesterol checked (0-No, 1-Yes)
Pulse type (Brachial)	Had alcohol since today or yesterday (0-No, 1-Yes)	Taking treatment for anemia/past 3 mos (0-No, 1-Yes)	Taking treatment for anemia/past 3 mos (0-No, 1-Yes)
Home owned, bought, rented, other (Other arrangement)	Taking insulin now (0-No, 1-Yes)	Hepatitis D (anti-HDV)	Hepatitis D (anti-HDV)
Seen mental health professional/past yr (0-No, 1-Yes)	Job Description (Working without pay)	Race (Other Hispanic)	Race (Other Hispanic)
Arm selected (0-Right, 1-Left)	Dietary supplements (0-No, 1-Yes)	Hepatitis B surface antigen (0-Negative, 1-Positive)	Hepatitis B surface antigen (0-Negative, 1-Positive)
Home rented	Hepatitis B Surface Antibody (0-Negative, 1-Positive)	Marital Status (Divorced)	Marital Status (Divorced)
Enhancement used third reading (0-No, 1-Yes)	Marital Status (Divorced)	Routine place to go for healthcare (There is more than one place)	Routine place to go for healthcare (There is more than one place)
Taking treatment for anemia/past 3 mos (0-No, 1-Yes)	Hepatitis B surface antigen (0-Negative, 1-Positive)	Dietary supplements (0-No, 1-Yes)
Enhancement used second reading (0-No, 1-Yes)	Race (Other Hispanic)	Job Description (Working without pay)
Race (Other Hispanic)	Hepatitis D (anti-HDV)	Taking insulin now (0-No, 1-Yes)
Routine place to go for healthcare (There is more than one place)	Taking treatment for anemia/past 3 mos (0-No, 1-Yes)	Had alcohol since today or yesterday (0-No, 1-Yes)
Race (Non-Hispanic Black)	Had blood cholesterol checked (0-No, 1-Yes)	Overweight (0-No, 1-Yes)
Hepatitis B Surface Antibody (0-Negative, 1-Positive)	Angina (0-No, 1-Yes)	Diabetes (Borderline)
Session in which SP was examined (morning)	Heart attack (0-No, 1-Yes)	Had coffee or tea with cream or sugar since today or yesterday (0-No, 1-Yes)
Job Description (Working without pay)	Job description (Self-employed)	Job Description (A local government employee)
Taking insulin now (0-No, 1-Yes)	Overweight (0-No, 1-Yes)	Hepatitis B Surface Antibody (0-Negative, 1-Positive)
Had alcohol since today or yesterday (0-No, 1-Yes)	Race (Other Race)	Race (Other Race)
Diabetes (No)	Enhancement used second reading (0-No, 1-Yes)
Diabetes (Borderline)	Had antacids, laxatives, or anti-diarrheals since today or yesterday (0-No, 1-Yes)
Blood ever tested for HIV virus (0-No, 1-Yes)	Stomach or intestinal illness during those 30 days (0-No, 1-Yes)
Hepatitis B surface antigen (0-Negative, 1-Positive)	Pulse type (Brachial)
Job Description (A local government employee)	Home owned, bought, rented, other (Other arrangement)
Had coffee or tea with cream or sugar since today or yesterday (0-No, 1-Yes)	Seen mental health professional/past yr (0-No, 1-Yes)
Dietary supplements (0-No, 1-Yes)	Arm selected (0-Right, 1-Left)
Marital Status (Divorced)	Enhancement used third reading (0-No, 1-Yes)
Job description (Self-employed)	Had gum, breath mints, lozenges or cough drops since today or yesterday (0-No, 1-Yes)
Smoked at least 100 cigarettes in life (0-No, 1-Yes)	Smoked at least 100 cigarettes in life (0-No, 1-Yes)
Marital Status (Living with partner)
Basophils number (1000 cells/uL)
Job Description (A state government employee)
Job Description (A federal government employee)
Hepatitis A antibody (Indeterminate)
Physical, mental, emotional limitations (0-No, 1-Yes)
Enhancement used first reading (0-No, 1-Yes)
Session in which SP was examined (evening)
Tried to lose weight in past year (0-No, 1-Yes)
Marital Status (Never married)
Was there any time when no insurance in past year (0-No, 1-Yes)

### Sheet: 3-y scores (all features)
151	140	130	120	110	100	90	80	70	60	50	40	30	20	10	9	8	7	6	5	4	3	2	1
Age	Age	Age	Age	Age	Age	Age	Age	Age	Age	Age	Age	Age	Age	Age	Age	Age	Age	Age	Age	Age	Age	Age	Age
Albumin, urine (ug/mL)	Albumin, urine (ug/mL)	Albumin, urine (ug/mL)	Albumin, urine (ug/mL)	Albumin, urine (ug/mL)	Require special healthcare equipment (0-No, 1-Yes)	Require special healthcare equipment (0-No, 1-Yes)	Require special healthcare equipment (0-No, 1-Yes)	Albumin, urine (ug/mL)	Blood lead (umol/L)	Require special healthcare equipment (0-No, 1-Yes)	Blood lead (umol/L)	Require special healthcare equipment (0-No, 1-Yes)	Require special healthcare equipment (0-No, 1-Yes)	Albumin, urine (ug/mL)	Require special healthcare equipment (0-No, 1-Yes)	Blood lead (umol/L)	Require special healthcare equipment (0-No, 1-Yes)	Blood lead (umol/L)	Albumin, urine (ug/mL)	Blood lead (umol/L)	Albumin, urine (ug/mL)	Albumin, urine (ug/mL)
Blood lead (umol/L)	Blood lead (umol/L)	Blood lead (umol/L)	Blood lead (umol/L)	Require special healthcare equipment (0-No, 1-Yes)	Albumin, urine (ug/mL)	Albumin, urine (ug/mL)	Albumin, urine (ug/mL)	Blood lead (umol/L)	Albumin, urine (ug/mL)	Albumin, urine (ug/mL)	Albumin, urine (ug/mL)	Albumin, urine (ug/mL)	Albumin, urine (ug/mL)	Blood lead (umol/L)	Albumin, urine (ug/mL)	Albumin, urine (ug/mL)	Albumin, urine (ug/mL)	Albumin, urine (ug/mL)	Blood lead (umol/L)	Albumin, urine (ug/mL)	Blood lead (umol/L)
Gender (0-Male, 1-Female)	Require special healthcare equipment (0-No, 1-Yes)	Require special healthcare equipment (0-No, 1-Yes)	Require special healthcare equipment (0-No, 1-Yes)	Blood lead (umol/L)	Cotinine, Serum (ng/mL)	Cotinine, Serum (ng/mL)	Cotinine, Serum (ng/mL)	Mean cell volume (fL)	Require special healthcare equipment (0-No, 1-Yes)	Blood lead (umol/L)	General health condition	Blood lead (umol/L)	Blood lead (umol/L)	Require special healthcare equipment (0-No, 1-Yes)	Cotinine, Serum (ng/mL)	Cotinine, Serum (ng/mL)	Blood lead (umol/L)	Red cell distribution width (%)	Red cell distribution width (%)	Red cell distribution width (%)
Require special healthcare equipment (0-No, 1-Yes)	Red cell distribution width (%)	Red cell distribution width (%)	Red cell distribution width (%)	General health condition	Blood lead (umol/L)	Blood lead (umol/L)	Blood lead (umol/L)	Body Mass Index (kg/m**2)	Red cell distribution width (%)	General health condition	Ratio of family income to poverty	General health condition	General health condition	General health condition	Blood lead (umol/L)	Red cell distribution width (%)	Red cell distribution width (%)	Cotinine, Serum (ng/mL)	Cotinine, Serum (ng/mL)
Red cell distribution width (%)	Gamma glutamyl transferase (U/L)	Gamma glutamyl transferase (U/L)	Gamma glutamyl transferase (U/L)	Red cell distribution width (%)	General health condition	General health condition	General health condition	Ratio of family income to poverty	General health condition	Cotinine, Serum (ng/mL)	Require special healthcare equipment (0-No, 1-Yes)	Cotinine, Serum (ng/mL)	Cotinine, Serum (ng/mL)	Red cell distribution width (%)	Red cell distribution width (%)	Arm Circumference (cm)	Cotinine, Serum (ng/mL)	Require special healthcare equipment (0-No, 1-Yes)
Ratio of family income to poverty	Education Level - Adults 20+	Education Level - Adults 20+	Education Level - Adults 20+	Cotinine, Serum (ng/mL)	Blood urea nitrogen (mmol/L)	Blood urea nitrogen (mmol/L)	Blood urea nitrogen (mmol/L)	Red cell distribution width (%)	Ratio of family income to poverty	Red cell distribution width (%)	Red cell distribution width (%)	Blood urea nitrogen (mmol/L)	Red cell distribution width (%)	Cotinine, Serum (ng/mL)	Arm Circumference (cm)	Require special healthcare equipment (0-No, 1-Yes)	Arm Circumference (cm)
Gamma glutamyl transferase (U/L)	Ratio of family income to poverty	Ratio of family income to poverty	Ratio of family income to poverty	Arm Circumference (cm)	Congestive heart failure (0-No, 1-Yes)	Congestive heart failure (0-No, 1-Yes)	Arm Circumference (cm)	Self-reported greatest weight (pounds)	Gamma glutamyl transferase (U/L)	Blood urea nitrogen (mmol/L)	Arm Circumference (cm)	Arm Circumference (cm)	Body Mass Index (kg/m**2)	Arm Circumference (cm)	Blood urea nitrogen (mmol/L)	Blood urea nitrogen (mmol/L)
General health condition	General health condition	General health condition	General health condition	Ratio of family income to poverty	Red cell distribution width (%)	Avg # alcoholic drinks/day - past 12 mos	Congestive heart failure (0-No, 1-Yes)	Red blood cell count (million cells/uL)	Arm Circumference (cm)	Body Mass Index (kg/m**2)	Cotinine, Serum (ng/mL)	Red cell distribution width (%)	Blood urea nitrogen (mmol/L)	Blood urea nitrogen (mmol/L)	General health condition
Education Level - Adults 20+	Number of months working in the main job	Number of months working in the main job	Number of months working in the main job	Congestive heart failure (0-No, 1-Yes)	Avg # alcoholic drinks/day - past 12 mos	Red cell distribution width (%)	Red cell distribution width (%)	Arm Circumference (cm)	Cotinine, Serum (ng/mL)	Marital Status (Widowed)	Avg # alcoholic drinks/day - past 12 mos	Avg # alcoholic drinks/day - past 12 mos	Arm Circumference (cm)	Body Mass Index (kg/m**2)
Not a citizen of the US	Gender (0-Male, 1-Female)	Gender (0-Male, 1-Female)	Gender (0-Male, 1-Female)	Education Level - Adults 20+	Body Mass Index (kg/m**2)	Body Mass Index (kg/m**2)	Avg # alcoholic drinks/day - past 12 mos	Systolic: Blood pres (1st rdg) mm Hg	Avg # alcoholic drinks/day - past 12 mos	Avg # alcoholic drinks/day - past 12 mos	Albumin, serum (g/L)	Body Mass Index (kg/m**2)	Globulin, serum (g/L)
Arm Circumference (cm)	Arm Circumference (cm)	Arm Circumference (cm)	Arm Circumference (cm)	Blood urea nitrogen (mmol/L)	Arm Circumference (cm)	Marital Status (Widowed)	Body Mass Index (kg/m**2)	Mean platelet volume (fL)	Systolic: Blood pres (1st rdg) mm Hg	Diastolic: Blood pres (3rd rdg) mm Hg	Body Mass Index (kg/m**2)	Lymphocyte percent (%)	Lymphocyte percent (%)
Cotinine, Serum (ng/mL)	Cotinine, Serum (ng/mL)	Cotinine, Serum (ng/mL)	Cotinine, Serum (ng/mL)	Avg # alcoholic drinks/day - past 12 mos	Marital Status (Widowed)	Arm Circumference (cm)	Marital Status (Widowed)	Gamma glutamyl transferase (U/L)	Albumin, serum (g/L)	Globulin, serum (g/L)	Systolic: Blood pres (1st rdg) mm Hg	Globulin, serum (g/L)	Ratio of family income to poverty
Albumin, serum (g/L)	Albumin, serum (g/L)	Albumin, serum (g/L)	Albumin, serum (g/L)	Blood cadmium (nmol/L)	Diastolic: Blood pres (3rd rdg) mm Hg	Diastolic: Blood pres (3rd rdg) mm Hg	Lymphocyte percent (%)	Standing Height (cm)	Self-reported greatest weight (pounds)	Lymphocyte percent (%)	Chloride, serum (mmol/L)	Creatinine, serum (umol/L)	Creatinine, serum (umol/L)
Avg # alcoholic drinks/day - past 12 mos	Not a citizen of the US	Not a citizen of the US	Not a citizen of the US	Mean cell volume (fL)	Lymphocyte percent (%)	Lymphocyte percent (%)	Diastolic: Blood pres (3rd rdg) mm Hg	Basophils percent (%)	Mean cell volume (fL)	Arm Circumference (cm)	Self-reported greatest weight (pounds)	Red blood cell count (million cells/uL)	Red blood cell count (million cells/uL)
Number of months working in the main job	Avg # alcoholic drinks/day - past 12 mos	Avg # alcoholic drinks/day - past 12 mos	Avg # alcoholic drinks/day - past 12 mos	Not a citizen of the US	Globulin, serum (g/L)	Globulin, serum (g/L)	Cancer (0-No, 1-Yes)	Albumin, serum (g/L)	Lymphocyte percent (%)	Creatinine, serum (umol/L)	Mean cell volume (fL)	Systolic: Blood pres (1st rdg) mm Hg	Avg # alcoholic drinks/day - past 12 mos
Eosinophils percent (%)	Eosinophils percent (%)	Eosinophils percent (%)	Eosinophils percent (%)	Body Mass Index (kg/m**2)	Red blood cell count (million cells/uL)	Red blood cell count (million cells/uL)	Red blood cell count (million cells/uL)	Alanine aminotransferase ALT (IU/L)	Red blood cell count (million cells/uL)	Red blood cell count (million cells/uL)	Glucose, refrigerated serum (mmol/L)	Mean cell volume (fL)	Chloride, serum (mmol/L)
Blood cadmium (nmol/L)	Blood cadmium (nmol/L)	Blood cadmium (nmol/L)	Blood cadmium (nmol/L)	Creatinine, serum (umol/L)	Cancer (0-No, 1-Yes)	Cancer (0-No, 1-Yes)	Self-reported greatest weight (pounds)	Mean cell hemoglobin (pg)	Blood cadmium (nmol/L)	Cancer (0-No, 1-Yes)	Blood cadmium (nmol/L)	Eosinophils percent (%)	Systolic: Blood pres (1st rdg) mm Hg
Blood urea nitrogen (mmol/L)	Congestive heart failure (0-No, 1-Yes)	Congestive heart failure (0-No, 1-Yes)	Congestive heart failure (0-No, 1-Yes)	Marital Status (Widowed)	Platelet count (1000 cells/uL)	Ratio of family income to poverty	Globulin, serum (g/L)	Platelet count (1000 cells/uL)	Alanine aminotransferase ALT (IU/L)	Chloride, serum (mmol/L)	Lymphocyte percent (%)	Ratio of family income to poverty	Mean cell volume (fL)
Systolic: Blood pres (1st rdg) mm Hg	Potassium, serum (mmol/L)	Potassium, serum (mmol/L)	Potassium, serum (mmol/L)	Chloride, serum (mmol/L)	Ratio of family income to poverty	Blood cadmium (nmol/L)	Osmolality, serum (mmol/Kg)	White blood cell count (1000 cells/uL)	Blood urea nitrogen (mmol/L)	Blood cadmium (nmol/L)	Red blood cell count (million cells/uL)	Chloride, serum (mmol/L)	Eosinophils percent (%)
Chloride, serum (mmol/L)	Mean cell volume (fL)	Mean cell volume (fL)	Mean cell volume (fL)	Glucose, refrigerated serum (mmol/L)	Blood cadmium (nmol/L)	Self-reported greatest weight (pounds)	Blood cadmium (nmol/L)	Self-reported weight-age 25 (pounds)	Eosinophils percent (%)	Systolic: Blood pres (1st rdg) mm Hg	Blood urea nitrogen (mmol/L)	Blood cadmium (nmol/L)
Congestive heart failure (0-No, 1-Yes)	Diastolic: Blood pres (2nd rdg) mm Hg	Diastolic: Blood pres (2nd rdg) mm Hg	Diastolic: Blood pres (2nd rdg) mm Hg	Hemoglobin, serum (g/dL)	Eosinophils percent (%)	Total protein, serum (g/dL)	Ratio of family income to poverty	Uric acid, serum (mg/dL)	Platelet count (1000 cells/uL)	Albumin, serum (g/L)	Eosinophils percent (%)	Platelet count (1000 cells/uL)
Mean cell volume (fL)	Systolic: Blood pres (1st rdg) mm Hg	Systolic: Blood pres (1st rdg) mm Hg	Systolic: Blood pres (1st rdg) mm Hg	Lymphocyte percent (%)	Self-reported greatest weight (pounds)	Systolic: Blood pres (1st rdg) mm Hg	Creatinine, serum (umol/L)	Glucose, refrigerated serum (mmol/L)	Basophils percent (%)	Eosinophils percent (%)	Basophils percent (%)	Self-reported greatest weight (pounds)
Lymphocyte percent (%)	Lymphocyte percent (%)	Lymphocyte percent (%)	Lymphocyte percent (%)	Albumin, serum (g/L)	Total protein, serum (g/dL)	Eosinophils percent (%)	Health now compared with 1 year ago (Better)	General health condition	Creatinine, serum (umol/L)	Platelet count (1000 cells/uL)	Alanine aminotransferase ALT (IU/L)	Albumin, serum (g/L)
Red blood cell count (million cells/uL)	Standing Height (cm)	Standing Height (cm)	Standing Height (cm)	Gamma glutamyl transferase (U/L)	Systolic: Blood pres (1st rdg) mm Hg	Arthritis (0-No, 1-Yes)	Total protein, serum (g/dL)	Globulin, serum (g/L)	Chloride, serum (mmol/L)	Mean cell volume (fL)	Creatinine, serum (umol/L)	Glucose, refrigerated serum (mmol/L)
Self-reported weight-age 25 (pounds)	Basophils percent (%)	Basophils percent (%)	Basophils percent (%)	Globulin, serum (g/L)	Arthritis (0-No, 1-Yes)	Coded cuff size	Sodium, serum (mmol/L)	Weight (kg)	Globulin, serum (g/L)	Iron, refrigerated serum (umol/L)	Number of rooms in home	Number of rooms in home
Aspartate aminotransferase AST (IU/L)	Chloride, serum (mmol/L)	Chloride, serum (mmol/L)	Chloride, serum (mmol/L)	Health now compared with 1 year ago (Better)	Coded cuff size	Chloride, serum (mmol/L)	Systolic: Blood pres (1st rdg) mm Hg	Upper Leg Length (cm)	Glucose, refrigerated serum (mmol/L)	Glucose, refrigerated serum (mmol/L)	Uric acid, serum (mg/dL)	Alanine aminotransferase ALT (IU/L)
Diastolic: Blood pres (2nd rdg) mm Hg	Platelet count (1000 cells/uL)	Platelet count (1000 cells/uL)	Platelet count (1000 cells/uL)	Cancer (0-No, 1-Yes)	Chloride, serum (mmol/L)	Mean cell hemoglobin (pg)	Platelet count (1000 cells/uL)	Monocyte percent (%)	Standing Height (cm)	Blood mercury, total (ug/L)	Platelet count (1000 cells/uL)	Uric acid, serum (mg/dL)
Potassium, serum (mmol/L)	MIL: maximum inflation levels (mm Hg)	MIL: maximum inflation levels (mm Hg)	MIL: maximum inflation levels (mm Hg)	Red blood cell count (million cells/uL)	Mean cell hemoglobin (pg)	Sodium, serum (mmol/L)	Mean cell volume (fL)	Duration of longest job (months)	Monocyte percent (%)	Current self-reported weight (pounds)	Globulin, serum (g/L)	Blood mercury, total (ug/L)
Standing Height (cm)	Red blood cell count (million cells/uL)	Red blood cell count (million cells/uL)	Red blood cell count (million cells/uL)	Alanine aminotransferase ALT (IU/L)	Sodium, serum (mmol/L)	Albumin, serum (g/L)	Albumin, serum (g/L)	Avg # alcoholic drinks/day - past 12 mos	Uric acid, serum (mg/dL)	Total bilirubin (umol/L)	Blood mercury, total (ug/L)	Basophils percent (%)
Body Mass Index (kg/m**2)	Marital Status (Widowed)	Marital Status (Widowed)	Marital Status (Widowed)	Potassium, serum (mmol/L)	Albumin, serum (g/L)	Platelet count (1000 cells/uL)	Uric acid, serum (mg/dL)	Eosinophils percent (%)	Body Mass Index (kg/m**2)	Uric acid, serum (mg/dL)	Iron, refrigerated serum (umol/L)
Creatinine, serum (umol/L)	Globulin, serum (g/L)	Globulin, serum (g/L)	Globulin, serum (g/L)	Systolic: Blood pres (1st rdg) mm Hg	Mean cell volume (fL)	Total bilirubin (umol/L)	Gamma glutamyl transferase (U/L)	Cotinine, Serum (ng/mL)	Glycohemoglobin (%)	Weight (kg)	Diastolic: Blood pres (3rd rdg) mm Hg
MIL: maximum inflation levels (mm Hg)	Blood urea nitrogen (mmol/L)	Blood urea nitrogen (mmol/L)	Blood urea nitrogen (mmol/L)	Standing Height (cm)	Total bilirubin (umol/L)	Creatinine, serum (umol/L)	Mean cell hemoglobin (pg)	Blood cadmium (nmol/L)	Cancer (0-No, 1-Yes)	Ratio of family income to poverty	Aspartate aminotransferase AST (IU/L)
Platelet count (1000 cells/uL)	Uric acid, serum (mg/dL)	Uric acid, serum (mg/dL)	Uric acid, serum (mg/dL)	Number of months working in the main job	Creatinine, serum (umol/L)	Mean cell volume (fL)	Eosinophils percent (%)	Lymphocyte percent (%)	Blood mercury, total (ug/L)	Mean platelet volume (fL)	Cancer (0-No, 1-Yes)
Monocyte percent (%)	Aspartate aminotransferase AST (IU/L)	Aspartate aminotransferase AST (IU/L)	Aspartate aminotransferase AST (IU/L)	Self-reported greatest weight (pounds)	Race (Non-Hispanic White)	Race (Non-Hispanic White)	Arthritis (0-No, 1-Yes)	Waist Circumference (cm)	Marital Status (Widowed)	Self-reported greatest weight (pounds)	Total bilirubin (umol/L)
Basophils percent (%)	Self-reported greatest weight (pounds)	Self-reported greatest weight (pounds)	Self-reported greatest weight (pounds)	Duration of longest job (months)	Receive blood transfusion (0-No, 1-Yes)	Receive blood transfusion (0-No, 1-Yes)	Coded cuff size	Require special healthcare equipment (0-No, 1-Yes)	Segmented neutrophils percent (%)	Number of rooms in home	Weight (kg)
Weight (kg)	Creatinine, serum (umol/L)	Creatinine, serum (umol/L)	Creatinine, serum (umol/L)	Platelet count (1000 cells/uL)	Gamma glutamyl transferase (U/L)	Gamma glutamyl transferase (U/L)	Chloride, serum (mmol/L)	Diastolic: Blood pres (1st rdg) mm Hg	Number of rooms in home	Basophils percent (%)	Segmented neutrophils percent (%)
Systolic: Blood pres (2nd rdg) mm Hg	Hemoglobin, serum (g/dL)	Hemoglobin, serum (g/dL)	Hemoglobin, serum (g/dL)	Diastolic: Blood pres (2nd rdg) mm Hg	Osmolality, serum (mmol/Kg)	Osmolality, serum (mmol/Kg)	Upper Leg Length (cm)	60 sec. pulse (30 sec. pulse * 2)	Upper Arm Length (cm)	Alanine aminotransferase ALT (IU/L)	Mean platelet volume (fL)
Current self-reported weight (pounds)	Monocyte percent (%)	Monocyte percent (%)	Monocyte percent (%)	Coronary heart disease (0-No, 1-Yes)	White blood cell count (1000 cells/uL)	Uric acid, serum (mg/dL)	Total bilirubin (umol/L)	Blood mercury, total (ug/L)	Sodium, serum (mmol/L)	Aspartate aminotransferase AST (IU/L)	Current self-reported weight (pounds)
60 sec. pulse (30 sec. pulse * 2)	Cancer (0-No, 1-Yes)	Cancer (0-No, 1-Yes)	Cancer (0-No, 1-Yes)	Self-reported weight-age 25 (pounds)	How do you consider your weight (Underweight)	White blood cell count (1000 cells/uL)	Race (Non-Hispanic White)	Cholesterol, serum (mmol/L)	Weight (kg)	Segmented neutrophils percent (%)	Marital Status (Widowed)
White blood cell count (1000 cells/uL)	Weight (kg)	Weight (kg)	Weight (kg)	Gender (0-Male, 1-Female)	Current self-reported weight (pounds)	How do you consider your weight (Underweight)	Iron, refrigerated serum (umol/L)	Diastolic: Blood pres (3rd rdg) mm Hg	Self-reported weight-age 25 (pounds)	Sodium, serum (mmol/L)
Duration of longest job (months)	Current self-reported weight (pounds)	Current self-reported weight (pounds)	Current self-reported weight (pounds)	Eosinophils percent (%)	Weight (kg)	Current self-reported weight (pounds)	Receive blood transfusion (0-No, 1-Yes)	Aspartate aminotransferase AST (IU/L)	Aspartate aminotransferase AST (IU/L)	Monocyte percent (%)
Current self-reported height (inches)	Blood mercury, total (ug/L)	Blood mercury, total (ug/L)	Blood mercury, total (ug/L)	Emphysema (0-No, 1-Yes)	Alanine aminotransferase ALT (IU/L)	Weight (kg)	White blood cell count (1000 cells/uL)	Glycohemoglobin (%)	Mean platelet volume (fL)	Standing Height (cm)
Cancer (0-No, 1-Yes)	Upper Arm Length (cm)	Upper Arm Length (cm)	Upper Arm Length (cm)	MIL: maximum inflation levels (mm Hg)	Basophils percent (%)	Alanine aminotransferase ALT (IU/L)	How do you consider your weight (Underweight)	Iron, refrigerated serum (umol/L)	Iron, refrigerated serum (umol/L)	60 sec. pulse (30 sec. pulse * 2)
Hemoglobin, serum (g/dL)	Glucose, refrigerated serum (mmol/L)	Glucose, refrigerated serum (mmol/L)	Glucose, refrigerated serum (mmol/L)	Blood mercury, total (ug/L)	Number of rooms in home	Basophils percent (%)	Duration of longest job (months)	Chloride, serum (mmol/L)	Diastolic: Blood pres (1st rdg) mm Hg	Diastolic: Blood pres (1st rdg) mm Hg
Total bilirubin (umol/L)	Body Mass Index (kg/m**2)	Body Mass Index (kg/m**2)	Body Mass Index (kg/m**2)	Glycohemoglobin (%)	Iron, refrigerated serum (umol/L)	Number of rooms in home	Current self-reported weight (pounds)	Creatinine, serum (umol/L)	Osmolality, serum (mmol/Kg)	Osmolality, serum (mmol/Kg)
Globulin, serum (g/L)	Iron, refrigerated serum (umol/L)	Iron, refrigerated serum (umol/L)	Iron, refrigerated serum (umol/L)	Current self-reported weight (pounds)	Glucose, refrigerated serum (mmol/L)	Iron, refrigerated serum (umol/L)	Weight (kg)	Total bilirubin (umol/L)	Current self-reported weight (pounds)	Self-reported weight-age 25 (pounds)
Self-reported greatest weight (pounds)	High blood pressure (0-No, 1-Yes)	High blood pressure (0-No, 1-Yes)	High blood pressure (0-No, 1-Yes)	Total bilirubin (umol/L)	Standing Height (cm)	Glucose, refrigerated serum (mmol/L)	Alanine aminotransferase ALT (IU/L)	Sodium, serum (mmol/L)	Total bilirubin (umol/L)	Upper Arm Length (cm)
Upper Arm Length (cm)	Alanine aminotransferase ALT (IU/L)	Alanine aminotransferase ALT (IU/L)	Alanine aminotransferase ALT (IU/L)	Lymphocyte number (1000 cells/uL)	Uric acid, serum (mg/dL)	Standing Height (cm)	Mean platelet volume (fL)	Blood urea nitrogen (mmol/L)	Diastolic: Blood pres (3rd rdg) mm Hg	Gamma glutamyl transferase (U/L)
Mean platelet volume (fL)	Lymphocyte number (1000 cells/uL)	Lymphocyte number (1000 cells/uL)	Lymphocyte number (1000 cells/uL)	Upper Arm Length (cm)	Duration of longest job (months)	Duration of longest job (months)	Self-reported weight-age 25 (pounds)	Total calcium, serum (mmol/L)	60 sec. pulse (30 sec. pulse * 2)	Glycohemoglobin (%)
Osmolality, serum (mmol/Kg)	Duration of longest job (months)	Duration of longest job (months)	Duration of longest job (months)	Mean cell hemoglobin (pg)	Segmented neutrophils percent (%)	Segmented neutrophils percent (%)	Basophils percent (%)	Segmented neutrophils percent (%)	White blood cell count (1000 cells/uL)
Alanine aminotransferase ALT (IU/L)	60 sec. pulse (30 sec. pulse * 2)	60 sec. pulse (30 sec. pulse * 2)	60 sec. pulse (30 sec. pulse * 2)	Sodium, serum (mmol/L)	Session in which SP was examined (morning)	Session in which SP was examined (morning)	Number of rooms in home	Number of rooms in home	Waist Circumference (cm)
Marital Status (Widowed)	Mean cell hemoglobin (pg)	Mean cell hemoglobin (pg)	Mean cell hemoglobin (pg)	Race (Non-Hispanic White)	Aspartate aminotransferase AST (IU/L)	Cholesterol, serum (mmol/L)	60 sec. pulse (30 sec. pulse * 2)	Upper Arm Length (cm)	Race (Non-Hispanic White)
Uric acid, serum (mg/dL)	Self-reported weight-age 25 (pounds)	Self-reported weight-age 25 (pounds)	Self-reported weight-age 25 (pounds)	Diastolic: Blood pres (3rd rdg) mm Hg	Waist Circumference (cm)	Aspartate aminotransferase AST (IU/L)	Glycohemoglobin (%)	Osmolality, serum (mmol/Kg)	Mean cell hemoglobin (pg)
Glucose, refrigerated serum (mmol/L)	Total calcium, serum (mmol/L)	Total calcium, serum (mmol/L)	Total calcium, serum (mmol/L)	Osmolality, serum (mmol/Kg)	Self-reported weight-age 25 (pounds)	Waist Circumference (cm)	Heart attack (0-No, 1-Yes)	Total protein, serum (g/dL)	Cholesterol, serum (mmol/L)
Received Hepatitis B 3 dose series	Race (Non-Hispanic White)	Race (Non-Hispanic White)	Race (Non-Hispanic White)	Waist Circumference (cm)	60 sec. pulse (30 sec. pulse * 2)	Self-reported weight-age 25 (pounds)	Glucose, refrigerated serum (mmol/L)	Current self-reported weight (pounds)	Duration of longest job (months)
Tried to lose weight in past year (0-No, 1-Yes)	Self-reported weight - 1 yr ago (pounds)	Self-reported weight - 1 yr ago (pounds)	Self-reported weight - 1 yr ago (pounds)	Mean platelet volume (fL)	Upper Arm Length (cm)	60 sec. pulse (30 sec. pulse * 2)	Standing Height (cm)	Cancer (0-No, 1-Yes)	Total protein, serum (g/dL)
High blood pressure (0-No, 1-Yes)	Systolic: Blood pres (2nd rdg) mm Hg	Systolic: Blood pres (2nd rdg) mm Hg	Systolic: Blood pres (2nd rdg) mm Hg	Aspartate aminotransferase AST (IU/L)	Monocyte number (1000 cells/uL)	Upper Arm Length (cm)	Segmented neutrophils percent (%)	Monocyte number (1000 cells/uL)	Upper Leg Length (cm)
Mean cell hemoglobin (pg)	Waist Circumference (cm)	Waist Circumference (cm)	Waist Circumference (cm)	Weight (kg)	Upper Leg Length (cm)	Monocyte number (1000 cells/uL)	Monocyte number (1000 cells/uL)	Race (Non-Hispanic White)	Total calcium, serum (mmol/L)
Segmented neutrophils num (1000 cell/uL)	Health now compared with 1 year ago (Better)	Health now compared with 1 year ago (Better)	Health now compared with 1 year ago (Better)	Cholesterol, serum (mmol/L)	Glycohemoglobin (%)	Upper Leg Length (cm)	Session in which SP was examined (morning)	Marital Status (Widowed)	Monocyte number (1000 cells/uL)
Glycohemoglobin (%)	Glycohemoglobin (%)	Glycohemoglobin (%)	Glycohemoglobin (%)	White blood cell count (1000 cells/uL)	Monocyte percent (%)	Glycohemoglobin (%)	Cholesterol, serum (mmol/L)	Congestive heart failure (0-No, 1-Yes)
Self-reported weight-10 yrs ago (pounds)	Mean platelet volume (fL)	Mean platelet volume (fL)	Mean platelet volume (fL)	Total calcium, serum (mmol/L)	Cholesterol, serum (mmol/L)	Monocyte percent (%)	Aspartate aminotransferase AST (IU/L)	Health now compared with 1 year ago (Better)
Iron, refrigerated serum (umol/L)	Current self-reported height (inches)	Current self-reported height (inches)	Current self-reported height (inches)	Iron, refrigerated serum (umol/L)	Blood mercury, total (ug/L)	Blood mercury, total (ug/L)	Waist Circumference (cm)	Session in which SP was examined (morning)
Lymphocyte number (1000 cells/uL)	Self-reported weight-10 yrs ago (pounds)	Self-reported weight-10 yrs ago (pounds)	Self-reported weight-10 yrs ago (pounds)	Diastolic: Blood pres (1st rdg) mm Hg	Eosinophils number (1000 cells/uL)	Eosinophils number (1000 cells/uL)	Upper Arm Length (cm)	Receive blood transfusion (0-No, 1-Yes)
Sodium, serum (mmol/L)	Diastolic: Blood pres (1st rdg) mm Hg	Diastolic: Blood pres (1st rdg) mm Hg	Diastolic: Blood pres (1st rdg) mm Hg	Uric acid, serum (mg/dL)	Heart attack (0-No, 1-Yes)	Heart attack (0-No, 1-Yes)	Total calcium, serum (mmol/L)	Eosinophils number (1000 cells/uL)
Upper Leg Length (cm)	Tried to lose weight in past year (0-No, 1-Yes)	Tried to lose weight in past year (0-No, 1-Yes)	Tried to lose weight in past year (0-No, 1-Yes)	Total protein, serum (g/dL)	Diastolic: Blood pres (1st rdg) mm Hg	Diastolic: Blood pres (1st rdg) mm Hg	Monocyte percent (%)	Coded cuff size
Waist Circumference (cm)	Total bilirubin (umol/L)	Total bilirubin (umol/L)	Total bilirubin (umol/L)	Basophils percent (%)	Coronary heart disease (0-No, 1-Yes)	Coronary heart disease (0-No, 1-Yes)	Blood mercury, total (ug/L)	Arthritis (0-No, 1-Yes)
Hepatitis A antibody (Negative)	Coronary heart disease (0-No, 1-Yes)	Coronary heart disease (0-No, 1-Yes)	Coronary heart disease (0-No, 1-Yes)	Current self-reported height (inches)	Diastolic: Blood pres (2nd rdg) mm Hg	Diastolic: Blood pres (2nd rdg) mm Hg	Eosinophils number (1000 cells/uL)	Coronary heart disease (0-No, 1-Yes)
Blood mercury, total (ug/L)	Osmolality, serum (mmol/Kg)	Osmolality, serum (mmol/Kg)	Osmolality, serum (mmol/Kg)	Monocyte number (1000 cells/uL)	Total calcium, serum (mmol/L)	Total calcium, serum (mmol/L)	Diastolic: Blood pres (1st rdg) mm Hg	Heart attack (0-No, 1-Yes)
Health now compared with 1 year ago (Better)	Sodium, serum (mmol/L)	Sodium, serum (mmol/L)	Sodium, serum (mmol/L)	Upper Leg Length (cm)	Systolic: Blood pres (2nd rdg) mm Hg	Systolic: Blood pres (2nd rdg) mm Hg	Coronary heart disease (0-No, 1-Yes)	How do you consider your weight (Underweight)
Basophils number (1000 cells/uL)	White blood cell count (1000 cells/uL)	White blood cell count (1000 cells/uL)	White blood cell count (1000 cells/uL)	Monocyte percent (%)	Phosphorus, serum (mmol/L)	Phosphorus, serum (mmol/L)	Diastolic: Blood pres (2nd rdg) mm Hg
Emphysema (0-No, 1-Yes)	Emphysema (0-No, 1-Yes)	Emphysema (0-No, 1-Yes)	Emphysema (0-No, 1-Yes)	Systolic: Blood pres (3rd rdg) mm Hg	Number of months working in the main job	Number of months working in the main job	Systolic: Blood pres (2nd rdg) mm Hg
Diastolic: Blood pres (3rd rdg) mm Hg	Upper Leg Length (cm)	Upper Leg Length (cm)	Upper Leg Length (cm)	Health now compared with 1 year ago (Worse)	Potassium, serum (mmol/L)	Potassium, serum (mmol/L)	Phosphorus, serum (mmol/L)
Cholesterol, serum (mmol/L)	Monocyte number (1000 cells/uL)	Monocyte number (1000 cells/uL)	Monocyte number (1000 cells/uL)	Heart attack (0-No, 1-Yes)	How do you consider your weight (About the right weight)	Mean platelet volume (fL)	Number of months working in the main job
Systolic: Blood pres (3rd rdg) mm Hg	Basophils number (1000 cells/uL)	Basophils number (1000 cells/uL)	Basophils number (1000 cells/uL)	Self-reported weight - 1 yr ago (pounds)	High cholesterol level (0-No, 1-Yes)	Asthma (0-No, 1-Yes)	Potassium, serum (mmol/L)
Race (Non-Hispanic White)	Segmented neutrophils percent (%)	Segmented neutrophils percent (%)	Segmented neutrophils percent (%)	Coded cuff size	Not a citizen of the US	Self-reported weight-10 yrs ago (pounds)	Asthma (0-No, 1-Yes)
Phosphorus, serum (mmol/L)	Cholesterol, serum (mmol/L)	Cholesterol, serum (mmol/L)	Cholesterol, serum (mmol/L)	Bicarbonate, serum (mmol/L)	Marital Status (Divorced)	Blood ever tested for HIV virus (0-No, 1-Yes)	Self-reported weight-10 yrs ago (pounds)
Self-reported weight - 1 yr ago (pounds)	Phosphorus, serum (mmol/L)	Phosphorus, serum (mmol/L)	Phosphorus, serum (mmol/L)	Segmented neutrophils num (1000 cell/uL)	Education Level - Adults 20+	Health now compared with 1 year ago (Better)	Blood ever tested for HIV virus (0-No, 1-Yes)
Total calcium, serum (mmol/L)	Receive blood transfusion (0-No, 1-Yes)	Receive blood transfusion (0-No, 1-Yes)	Receive blood transfusion (0-No, 1-Yes)	How do you consider your weight (Underweight)	Hepatitis A antibody (Negative)	Angina (0-No, 1-Yes)	Angina (0-No, 1-Yes)
Number of rooms in home	Systolic: Blood pres (3rd rdg) mm Hg	Systolic: Blood pres (3rd rdg) mm Hg	Systolic: Blood pres (3rd rdg) mm Hg	Phosphorus, serum (mmol/L)	Taking treatment for anemia/past 3 mos (0-No, 1-Yes)	Hemoglobin, serum (g/dL)	Hemoglobin, serum (g/dL)
Diastolic: Blood pres (1st rdg) mm Hg	Had blood cholesterol checked (0-No, 1-Yes)	Had blood cholesterol checked (0-No, 1-Yes)	Had blood cholesterol checked (0-No, 1-Yes)	Segmented neutrophils percent (%)	Total number of people in the Household	Hepatitis A antibody (Negative)
Coronary heart disease (0-No, 1-Yes)	Diastolic: Blood pres (3rd rdg) mm Hg	Diastolic: Blood pres (3rd rdg) mm Hg	Diastolic: Blood pres (3rd rdg) mm Hg	Asthma (0-No, 1-Yes)	Hemoglobin, serum (g/dL)	Taking treatment for anemia/past 3 mos (0-No, 1-Yes)
Total protein, serum (g/dL)	Stroke (0-No, 1-Yes)	Stroke (0-No, 1-Yes)	Stroke (0-No, 1-Yes)	Number of rooms in home	Angina (0-No, 1-Yes)	Segmented neutrophils num (1000 cell/uL)
Segmented neutrophils percent (%)	High cholesterol level (0-No, 1-Yes)	High cholesterol level (0-No, 1-Yes)	High cholesterol level (0-No, 1-Yes)	Self-reported weight-10 yrs ago (pounds)	Health now compared with 1 year ago (Better)	Education Level - Adults 20+
Coded cuff size	Bicarbonate, serum (mmol/L)	Bicarbonate, serum (mmol/L)	Bicarbonate, serum (mmol/L)	Stroke (0-No, 1-Yes)	Blood ever tested for HIV virus (0-No, 1-Yes)	Marital Status (Divorced)
How do you consider your weight (Underweight)	Total number of people in the Household	Total number of people in the Household	Total number of people in the Household	Arthritis (0-No, 1-Yes)	Self-reported weight-10 yrs ago (pounds)	Not a citizen of the US
Receive blood transfusion (0-No, 1-Yes)	Health now compared with 1 year ago (Worse)	Health now compared with 1 year ago (Worse)	Health now compared with 1 year ago (Worse)	60 sec. pulse (30 sec. pulse * 2)	Asthma (0-No, 1-Yes)	High cholesterol level (0-No, 1-Yes)
Total number of people in the Household	Hepatitis A antibody (Negative)	Hepatitis A antibody (Negative)	Hepatitis A antibody (Negative)	Total number of people in the Household	Mean platelet volume (fL)	How do you consider your weight (About the right weight)
Taking treatment for anemia/past 3 mos (0-No, 1-Yes)	How do you consider your weight (Underweight)	How do you consider your weight (Underweight)	How do you consider your weight (Underweight)	Taking treatment for anemia/past 3 mos (0-No, 1-Yes)	Segmented neutrophils num (1000 cell/uL)	Total number of people in the Household
Stroke (0-No, 1-Yes)	Taking treatment for anemia/past 3 mos (0-No, 1-Yes)	Taking treatment for anemia/past 3 mos (0-No, 1-Yes)	Taking treatment for anemia/past 3 mos (0-No, 1-Yes)	Hepatitis A antibody (Negative)	Bicarbonate, serum (mmol/L)	Bicarbonate, serum (mmol/L)
Shortness of breath on stairs/inclines (0-No, 1-Yes)	Overweight (0-No, 1-Yes)	Overweight (0-No, 1-Yes)	Overweight (0-No, 1-Yes)	Systolic: Blood pres (2nd rdg) mm Hg	Self-reported weight - 1 yr ago (pounds)
Had blood cholesterol checked (0-No, 1-Yes)	Number of rooms in home	Number of rooms in home	Number of rooms in home	Marital Status (Divorced)	Health now compared with 1 year ago (Worse)
Arthritis (0-No, 1-Yes)	Segmented neutrophils num (1000 cell/uL)	Segmented neutrophils num (1000 cell/uL)	Segmented neutrophils num (1000 cell/uL)	Receive blood transfusion (0-No, 1-Yes)	Systolic: Blood pres (3rd rdg) mm Hg
Monocyte number (1000 cells/uL)	Total protein, serum (g/dL)	Total protein, serum (g/dL)	Total protein, serum (g/dL)	Angina (0-No, 1-Yes)	Current self-reported height (inches)
Marital Status (Divorced)	Arthritis (0-No, 1-Yes)	Arthritis (0-No, 1-Yes)	Arthritis (0-No, 1-Yes)	How do you consider your weight (About the right weight)	Gender (0-Male, 1-Female)
Marital Status (Never married)	Shortness of breath on stairs/inclines (0-No, 1-Yes)	Shortness of breath on stairs/inclines (0-No, 1-Yes)	Shortness of breath on stairs/inclines (0-No, 1-Yes)	Eosinophils number (1000 cells/uL)	Emphysema (0-No, 1-Yes)
Health now compared with 1 year ago (Worse)	Heart attack (0-No, 1-Yes)	Heart attack (0-No, 1-Yes)	Heart attack (0-No, 1-Yes)	High cholesterol level (0-No, 1-Yes)	MIL: maximum inflation levels (mm Hg)
Smoked at least 100 cigarettes in life (0-No, 1-Yes)	Marital Status (Divorced)	Marital Status (Divorced)	Marital Status (Divorced)	Session in which SP was examined (morning)	Lymphocyte number (1000 cells/uL)
Bicarbonate, serum (mmol/L)	Received Hepatitis B 3 dose series	Received Hepatitis B 3 dose series	Received Hepatitis B 3 dose series	Blood ever tested for HIV virus (0-No, 1-Yes)	Stroke (0-No, 1-Yes)
How do you consider your weight (About the right weight)	Home rented	Home rented	Home rented	Home rented	Home rented
Heart attack (0-No, 1-Yes)	Coded cuff size	Coded cuff size	Coded cuff size	Overweight (0-No, 1-Yes)
Blood ever tested for HIV virus (0-No, 1-Yes)	Asthma (0-No, 1-Yes)	Asthma (0-No, 1-Yes)	Asthma (0-No, 1-Yes)	Basophils number (1000 cells/uL)
Routine place to go for healthcare (There is no place)	Eosinophils number (1000 cells/uL)	Eosinophils number (1000 cells/uL)	Eosinophils number (1000 cells/uL)	Shortness of breath on stairs/inclines (0-No, 1-Yes)
Eosinophils number (1000 cells/uL)	Smoked at least 100 cigarettes in life (0-No, 1-Yes)	Smoked at least 100 cigarettes in life (0-No, 1-Yes)	Smoked at least 100 cigarettes in life (0-No, 1-Yes)	High blood pressure (0-No, 1-Yes)
Session in which SP was examined (morning)	Blood ever tested for HIV virus (0-No, 1-Yes)	Blood ever tested for HIV virus (0-No, 1-Yes)	Blood ever tested for HIV virus (0-No, 1-Yes)	Race (Other Hispanic)
Asthma (0-No, 1-Yes)	How do you consider your weight (About the right weight)	How do you consider your weight (About the right weight)	How do you consider your weight (About the right weight)	Tried to lose weight in past year (0-No, 1-Yes)
Marital Status (Separated)	Job Description (A state government employee)	Job Description (A state government employee)	Job Description (A state government employee)	Smoked at least 100 cigarettes in life (0-No, 1-Yes)
Job Description (A state government employee)	Session in which SP was examined (morning)	Session in which SP was examined (morning)	Session in which SP was examined (morning)	Job Description (A state government employee)
Race (Other Hispanic)	Race (Other Hispanic)	Race (Other Hispanic)	Race (Other Hispanic)	Had blood cholesterol checked (0-No, 1-Yes)
High cholesterol level (0-No, 1-Yes)	Angina (0-No, 1-Yes)	Angina (0-No, 1-Yes)	Angina (0-No, 1-Yes)	Received Hepatitis B 3 dose series
Angina (0-No, 1-Yes)	Had a head cold or chest cold that started during those 30 days (0-No, 1-Yes)	Had a head cold or chest cold that started during those 30 days (0-No, 1-Yes)	Had a head cold or chest cold that started during those 30 days (0-No, 1-Yes)
Stomach or intestinal illness during those 30 days (0-No, 1-Yes)	Taking insulin now (0-No, 1-Yes)	Taking insulin now (0-No, 1-Yes)	Taking insulin now (0-No, 1-Yes)
Home rented	Marital Status (Separated)	Race (Other Race)	Race (Other Race)
When blood cholesterol last checked	Liver condition (0-No, 1-Yes)	Pulse type (Brachial)	Pulse type (Brachial)
Had a head cold or chest cold that started during those 30 days (0-No, 1-Yes)	Had antacids, laxatives, or anti-diarrheals since today or yesterday (0-No, 1-Yes)	Diabetes (No)	Diabetes (No)
Hepatitis B core antibody (0-Negative, 1-Positive)	Home owned, bought, rented, other (Other arrangement)	Routine place to go for healthcare (There is more than one place)	Routine place to go for healthcare (There is more than one place)
Overweight (0-No, 1-Yes)	Seen mental health professional/past yr (0-No, 1-Yes)	Enhancement used second reading (0-No, 1-Yes)	Enhancement used second reading (0-No, 1-Yes)
Pulse irregular	Hepatitis A antibody (Indeterminate)	Dietary supplements (0-No, 1-Yes)	Dietary supplements (0-No, 1-Yes)
Chronic bronchitis (0-No, 1-Yes)	Hepatitis B surface antigen (0-Negative, 1-Positive)	Session in which SP was examined (evening)	Session in which SP was examined (evening)
Diabetes (Borderline)	Had coffee or tea with cream or sugar since today or yesterday (0-No, 1-Yes)	Hepatitis D (anti-HDV)	Hepatitis D (anti-HDV)
Race (Non-Hispanic Black)	Hepatitis D (anti-HDV)	Liver condition (0-No, 1-Yes)
Race (Other Race)	Session in which SP was examined (evening)	Hepatitis B surface antigen (0-Negative, 1-Positive)
Diabetes (No)	Dietary supplements (0-No, 1-Yes)	Hepatitis A antibody (Indeterminate)
Pulse type (Brachial)	Enhancement used second reading (0-No, 1-Yes)	Seen mental health professional/past yr (0-No, 1-Yes)
Had alcohol since today or yesterday (0-No, 1-Yes)	Routine place to go for healthcare (There is more than one place)	Home owned, bought, rented, other (Other arrangement)
Routine place to go for healthcare (There is more than one place)	Diabetes (No)	Had antacids, laxatives, or anti-diarrheals since today or yesterday (0-No, 1-Yes)
Hepatitis B surface antigen (0-Negative, 1-Positive)	Pulse type (Brachial)	Race (Non-Hispanic Black)
Liver condition (0-No, 1-Yes)	Race (Other Race)	Marital Status (Separated)
Had antacids, laxatives, or anti-diarrheals since today or yesterday (0-No, 1-Yes)	Race (Non-Hispanic Black)	Had coffee or tea with cream or sugar since today or yesterday (0-No, 1-Yes)
Taking insulin now (0-No, 1-Yes)	Diabetes (Borderline)	Diabetes (Borderline)
Home owned, bought, rented, other (Other arrangement)	Chronic bronchitis (0-No, 1-Yes)
Seen mental health professional/past yr (0-No, 1-Yes)	Pulse irregular
Enhancement used second reading (0-No, 1-Yes)	Hepatitis B Surface Antibody (0-Negative, 1-Positive)
Hepatitis A antibody (Indeterminate)	Hepatitis B core antibody (0-Negative, 1-Positive)
Had coffee or tea with cream or sugar since today or yesterday (0-No, 1-Yes)	When blood cholesterol last checked
Hepatitis D (anti-HDV)	Marital Status (Never married)
Session in which SP was examined (evening)	Stomach or intestinal illness during those 30 days (0-No, 1-Yes)
Dietary supplements (0-No, 1-Yes)	Routine place to go for healthcare (There is no place)
Hepatitis B Surface Antibody (0-Negative, 1-Positive)	Had alcohol since today or yesterday (0-No, 1-Yes)
Had gum, breath mints, lozenges or cough drops since today or yesterday (0-No, 1-Yes)	Had gum, breath mints, lozenges or cough drops since today or yesterday (0-No, 1-Yes)
Was there any time when no insurance in past year (0-No, 1-Yes)
Arm selected (0-Right, 1-Left)
Enhancement used third reading (0-No, 1-Yes)
Had flu, pneumonia, ear infection (0-No, 1-Yes)
Job Description (A federal government employee)
Enhancement used first reading (0-No, 1-Yes)
Job Description (A local government employee)
Job description (Self-employed)
Job Description (Working without pay)
Marital Status (Living with partner)
Physical, mental, emotional limitations (0-No, 1-Yes)

### Sheet: 10-y scores ( all features)
151	140	130	120	110	100	90	80	70	60	50	40	30	20	10	9	8	7	6	5	4	3	2	1
Age	Age	Age	Age	Age	Age	Age	Age	Age	Age	Age	Age	Age	Age	Age	Age	Age	Age	Age	Age	Age	Age	Age	Age
Albumin, urine (ug/mL)	Albumin, urine (ug/mL)	Albumin, urine (ug/mL)	Albumin, urine (ug/mL)	Albumin, urine (ug/mL)	Albumin, urine (ug/mL)	Albumin, urine (ug/mL)	Albumin, urine (ug/mL)	Blood lead (umol/L)	Blood lead (umol/L)	Albumin, urine (ug/mL)	Blood lead (umol/L)	Albumin, urine (ug/mL)	Blood lead (umol/L)	Albumin, urine (ug/mL)	Blood lead (umol/L)	Blood lead (umol/L)	Albumin, urine (ug/mL)	Blood lead (umol/L)	Blood lead (umol/L)	Blood lead (umol/L)	Blood lead (umol/L)	Blood lead (umol/L)
Blood lead (umol/L)	Albumin, serum (g/L)	Blood lead (umol/L)	Albumin, serum (g/L)	Blood lead (umol/L)	Blood lead (umol/L)	General health condition	Waist Circumference (cm)	Albumin, urine (ug/mL)	Albumin, urine (ug/mL)	General health condition	Albumin, urine (ug/mL)	Blood lead (umol/L)	Albumin, urine (ug/mL)	Blood lead (umol/L)	General health condition	Albumin, urine (ug/mL)	Arm Circumference (cm)	Albumin, urine (ug/mL)	Albumin, urine (ug/mL)	Albumin, urine (ug/mL)	Albumin, urine (ug/mL)
General health condition	Blood lead (umol/L)	General health condition	General health condition	Albumin, serum (g/L)	General health condition	Albumin, serum (g/L)	General health condition	General health condition	General health condition	Blood lead (umol/L)	General health condition	General health condition	General health condition	General health condition	Albumin, urine (ug/mL)	General health condition	Blood lead (umol/L)	General health condition	General health condition	General health condition
Albumin, serum (g/L)	General health condition	Albumin, serum (g/L)	Blood lead (umol/L)	General health condition	Albumin, serum (g/L)	Blood lead (umol/L)	Self-reported weight-10 yrs ago (pounds)	Education Level - Adults 20+	Red cell distribution width (%)	Albumin, serum (g/L)	Arm Circumference (cm)	Albumin, serum (g/L)	Education Level - Adults 20+	Red cell distribution width (%)	Education Level - Adults 20+	Arm Circumference (cm)	General health condition	Arm Circumference (cm)	Arm Circumference (cm)
Red cell distribution width (%)	Alanine aminotransferase ALT (IU/L)	Red cell distribution width (%)	Chloride, serum (mmol/L)	Alanine aminotransferase ALT (IU/L)	Red cell distribution width (%)	Chloride, serum (mmol/L)	Red cell distribution width (%)	Red cell distribution width (%)	Albumin, serum (g/L)	Red cell distribution width (%)	Blood cadmium (nmol/L)	Arm Circumference (cm)	Red cell distribution width (%)	Arm Circumference (cm)	Arm Circumference (cm)	Education Level - Adults 20+	Creatinine, serum (umol/L)	Creatinine, serum (umol/L)
Alanine aminotransferase ALT (IU/L)	Chloride, serum (mmol/L)	Chloride, serum (mmol/L)	Alanine aminotransferase ALT (IU/L)	Chloride, serum (mmol/L)	How do you consider your weight (About the right weight)	Alanine aminotransferase ALT (IU/L)	Albumin, serum (g/L)	Arm Circumference (cm)	Chloride, serum (mmol/L)	Chloride, serum (mmol/L)	Red cell distribution width (%)	Red cell distribution width (%)	Arm Circumference (cm)	Creatinine, serum (umol/L)	Creatinine, serum (umol/L)	Creatinine, serum (umol/L)	Education Level - Adults 20+
Arm Circumference (cm)	Red cell distribution width (%)	Alanine aminotransferase ALT (IU/L)	Waist Circumference (cm)	Red cell distribution width (%)	Education Level - Adults 20+	Red cell distribution width (%)	Alanine aminotransferase ALT (IU/L)	Systolic: Blood pres (2nd rdg) mm Hg	Received Hepatitis B 3 dose series	Self-reported weight-10 yrs ago (pounds)	Albumin, serum (g/L)	Chloride, serum (mmol/L)	Chloride, serum (mmol/L)	Chloride, serum (mmol/L)	Chloride, serum (mmol/L)	Chloride, serum (mmol/L)
Number of rooms in home	Arm Circumference (cm)	How do you consider your weight (About the right weight)	Red cell distribution width (%)	Waist Circumference (cm)	Alanine aminotransferase ALT (IU/L)	Arm Circumference (cm)	Chloride, serum (mmol/L)	Blood cadmium (nmol/L)	Education Level - Adults 20+	Body Mass Index (kg/m**2)	Education Level - Adults 20+	Education Level - Adults 20+	Systolic: Blood pres (2nd rdg) mm Hg	Education Level - Adults 20+	Red cell distribution width (%)
Chloride, serum (mmol/L)	Potassium, serum (mmol/L)	Arm Circumference (cm)	Self-reported greatest weight (pounds)	How do you consider your weight (About the right weight)	Chloride, serum (mmol/L)	Self-reported weight-10 yrs ago (pounds)	Blood lead (umol/L)	Albumin, serum (g/L)	Body Mass Index (kg/m**2)	Alanine aminotransferase ALT (IU/L)	Potassium, serum (mmol/L)	Blood cadmium (nmol/L)	Creatinine, serum (umol/L)	Systolic: Blood pres (2nd rdg) mm Hg
Blood cadmium (nmol/L)	Blood cadmium (nmol/L)	Potassium, serum (mmol/L)	How do you consider your weight (About the right weight)	Education Level - Adults 20+	Self-reported weight-10 yrs ago (pounds)	Potassium, serum (mmol/L)	Self-reported greatest weight (pounds)	Chloride, serum (mmol/L)	Potassium, serum (mmol/L)	Potassium, serum (mmol/L)	Creatinine, serum (umol/L)	Creatinine, serum (umol/L)	Albumin, serum (g/L)
Body Mass Index (kg/m**2)	Education Level - Adults 20+	Blood cadmium (nmol/L)	Potassium, serum (mmol/L)	Blood mercury, total (ug/L)	Ratio of family income to poverty	Blood cadmium (nmol/L)	Body Mass Index (kg/m**2)	Potassium, serum (mmol/L)	Blood cadmium (nmol/L)	Creatinine, serum (umol/L)	Chloride, serum (mmol/L)	Received Hepatitis B 3 dose series	Blood cadmium (nmol/L)
How do you consider your weight (About the right weight)	Self-reported greatest weight (pounds)	Number of rooms in home	Body Mass Index (kg/m**2)	Blood cadmium (nmol/L)	Blood cadmium (nmol/L)	Number of rooms in home	Weight (kg)	How do you consider your weight (About the right weight)	Ratio of family income to poverty	Education Level - Adults 20+	Systolic: Blood pres (2nd rdg) mm Hg	Self-reported greatest weight (pounds)	Potassium, serum (mmol/L)
Potassium, serum (mmol/L)	Self-reported weight-10 yrs ago (pounds)	Body Mass Index (kg/m**2)	Creatinine, serum (umol/L)	Self-reported weight-10 yrs ago (pounds)	Number of rooms in home	Creatinine, serum (umol/L)	Blood cadmium (nmol/L)	Self-reported weight-age 25 (pounds)	How do you consider your weight (About the right weight)	Blood cadmium (nmol/L)	Mean cell hemoglobin (pg)	Body Mass Index (kg/m**2)	Mean cell hemoglobin (pg)
Self-reported weight-10 yrs ago (pounds)	Waist Circumference (cm)	Ratio of family income to poverty	Blood mercury, total (ug/L)	Body Mass Index (kg/m**2)	Self-reported weight-age 25 (pounds)	Education Level - Adults 20+	Number of months working in the main job	Require special healthcare equipment (0-No, 1-Yes)	Number of rooms in home	Blood mercury, total (ug/L)	Ratio of family income to poverty	Systolic: Blood pres (2nd rdg) mm Hg	Self-reported greatest weight (pounds)
Creatinine, serum (umol/L)	Creatinine, serum (umol/L)	Education Level - Adults 20+	Blood cadmium (nmol/L)	Self-reported greatest weight (pounds)	Body Mass Index (kg/m**2)	Self-reported greatest weight (pounds)	Potassium, serum (mmol/L)	Ratio of family income to poverty	Systolic: Blood pres (2nd rdg) mm Hg	Lymphocyte percent (%)	Received Hepatitis B 3 dose series	Mean cell hemoglobin (pg)	How do you consider your weight (About the right weight)
Self-reported weight-age 25 (pounds)	How do you consider your weight (About the right weight)	Require special healthcare equipment (0-No, 1-Yes)	Self-reported weight-10 yrs ago (pounds)	Potassium, serum (mmol/L)	Require special healthcare equipment (0-No, 1-Yes)	Blood mercury, total (ug/L)	Creatinine, serum (umol/L)	Creatinine, serum (umol/L)	Avg # alcoholic drinks/day - past 12 mos	Self-reported greatest weight (pounds)	Number of rooms in home	Gamma glutamyl transferase (U/L)	Body Mass Index (kg/m**2)
Education Level - Adults 20+	Systolic: Blood pres (2nd rdg) mm Hg	Received Hepatitis B 3 dose series	Education Level - Adults 20+	Arm Circumference (cm)	Blood mercury, total (ug/L)	Basophils percent (%)	How do you consider your weight (About the right weight)	Received Hepatitis B 3 dose series	Creatinine, serum (umol/L)	Ratio of family income to poverty	Self-reported greatest weight (pounds)	Potassium, serum (mmol/L)	Received Hepatitis B 3 dose series
Received Hepatitis B 3 dose series	Number of rooms in home	Self-reported weight-age 25 (pounds)	Gamma glutamyl transferase (U/L)	Creatinine, serum (umol/L)	Potassium, serum (mmol/L)	How do you consider your weight (About the right weight)	Blood mercury, total (ug/L)	Body Mass Index (kg/m**2)	Require special healthcare equipment (0-No, 1-Yes)	Blood urea nitrogen (mmol/L)	Body Mass Index (kg/m**2)	Blood mercury, total (ug/L)	Gamma glutamyl transferase (U/L)
Blood mercury, total (ug/L)	Blood mercury, total (ug/L)	Avg # alcoholic drinks/day - past 12 mos	Received Hepatitis B 3 dose series	Current self-reported weight (pounds)	Blood urea nitrogen (mmol/L)	Blood urea nitrogen (mmol/L)	Number of rooms in home	Bicarbonate, serum (mmol/L)	Lymphocyte percent (%)	Number of months working in the main job	Self-reported weight-age 25 (pounds)	How do you consider your weight (About the right weight)	Blood mercury, total (ug/L)
Require special healthcare equipment (0-No, 1-Yes)	Gamma glutamyl transferase (U/L)	Self-reported greatest weight (pounds)	Basophils percent (%)	Gamma glutamyl transferase (U/L)	Received Hepatitis B 3 dose series	Number of months working in the main job	Gamma glutamyl transferase (U/L)	Lymphocyte percent (%)	Alanine aminotransferase ALT (IU/L)	Number of rooms in home	How do you consider your weight (About the right weight)	Blood urea nitrogen (mmol/L)
Gamma glutamyl transferase (U/L)	Body Mass Index (kg/m**2)	Systolic: Blood pres (1st rdg) mm Hg	Arm Circumference (cm)	Lymphocyte percent (%)	Gamma glutamyl transferase (U/L)	Body Mass Index (kg/m**2)	Lymphocyte percent (%)	Self-reported greatest weight (pounds)	Blood mercury, total (ug/L)	Arm Circumference (cm)	Require special healthcare equipment (0-No, 1-Yes)	Ratio of family income to poverty
Ratio of family income to poverty	Self-reported weight-age 25 (pounds)	Creatinine, serum (umol/L)	Ratio of family income to poverty	Ratio of family income to poverty	Arm Circumference (cm)	Avg # alcoholic drinks/day - past 12 mos	Arm Circumference (cm)	Avg # alcoholic drinks/day - past 12 mos	Self-reported weight-age 25 (pounds)	Received Hepatitis B 3 dose series	Lymphocyte percent (%)	Lymphocyte percent (%)
Cholesterol, serum (mmol/L)	Received Hepatitis B 3 dose series	Lymphocyte percent (%)	Lymphocyte percent (%)	Duration of longest job (months)	Creatinine, serum (umol/L)	Self-reported weight-age 25 (pounds)	Education Level - Adults 20+	Alanine aminotransferase ALT (IU/L)	Gamma glutamyl transferase (U/L)	Systolic: Blood pres (2nd rdg) mm Hg	Gamma glutamyl transferase (U/L)	Number of rooms in home
Standing Height (cm)	Basophils percent (%)	Gamma glutamyl transferase (U/L)	Number of rooms in home	Require special healthcare equipment (0-No, 1-Yes)	Lymphocyte percent (%)	Ratio of family income to poverty	Current self-reported weight (pounds)	Number of rooms in home	Blood urea nitrogen (mmol/L)	How do you consider your weight (About the right weight)	Total number of people in the Household	Self-reported weight-age 25 (pounds)
Avg # alcoholic drinks/day - past 12 mos	Ratio of family income to poverty	MIL: maximum inflation levels (mm Hg)	Weight (kg)	Number of rooms in home	Cholesterol, serum (mmol/L)	Duration of longest job (months)	Aspartate aminotransferase AST (IU/L)	Marital Status (Widowed)	Arm Circumference (cm)	Gamma glutamyl transferase (U/L)	Avg # alcoholic drinks/day - past 12 mos	Avg # alcoholic drinks/day - past 12 mos
Upper Leg Length (cm)	Systolic: Blood pres (1st rdg) mm Hg	Blood mercury, total (ug/L)	Self-reported weight-age 25 (pounds)	Number of months working in the main job	Self-reported greatest weight (pounds)	Require special healthcare equipment (0-No, 1-Yes)	Require special healthcare equipment (0-No, 1-Yes)	Blood mercury, total (ug/L)	Self-reported greatest weight (pounds)	Avg # alcoholic drinks/day - past 12 mos	Systolic: Blood pres (1st rdg) mm Hg	Require special healthcare equipment (0-No, 1-Yes)
Lymphocyte percent (%)	Lymphocyte percent (%)	Cholesterol, serum (mmol/L)	Blood urea nitrogen (mmol/L)	Received Hepatitis B 3 dose series	Waist Circumference (cm)	Waist Circumference (cm)	Self-reported weight - 1 yr ago (pounds)	Race (Non-Hispanic White)	Mean cell volume (fL)	Basophils percent (%)	Blood urea nitrogen (mmol/L)	Platelet count (1000 cells/uL)
Waist Circumference (cm)	Duration of longest job (months)	Self-reported weight-10 yrs ago (pounds)	Platelet count (1000 cells/uL)	Blood urea nitrogen (mmol/L)	MIL: maximum inflation levels (mm Hg)	Gamma glutamyl transferase (U/L)	Basophils percent (%)	Mean cell volume (fL)	Self-reported weight-10 yrs ago (pounds)	Platelet count (1000 cells/uL)	Blood mercury, total (ug/L)	Total number of people in the Household
Segmented neutrophils percent (%)	Require special healthcare equipment (0-No, 1-Yes)	Basophils percent (%)	Aspartate aminotransferase AST (IU/L)	Systolic: Blood pres (3rd rdg) mm Hg	Avg # alcoholic drinks/day - past 12 mos	Received Hepatitis B 3 dose series	Blood urea nitrogen (mmol/L)	Basophils percent (%)	Segmented neutrophils percent (%)	Self-reported weight-age 25 (pounds)	Platelet count (1000 cells/uL)	Systolic: Blood pres (1st rdg) mm Hg
Mean cell hemoglobin (pg)	Current self-reported weight (pounds)	Blood urea nitrogen (mmol/L)	Require special healthcare equipment (0-No, 1-Yes)	Basophils percent (%)	Standing Height (cm)	Systolic: Blood pres (3rd rdg) mm Hg	Received Hepatitis B 3 dose series	Platelet count (1000 cells/uL)	Platelet count (1000 cells/uL)	Require special healthcare equipment (0-No, 1-Yes)	Glucose, refrigerated serum (mmol/L)
Systolic: Blood pres (1st rdg) mm Hg	Segmented neutrophils percent (%)	Total number of people in the Household	Number of months working in the main job	Avg # alcoholic drinks/day - past 12 mos	Smoked at least 100 cigarettes in life (0-No, 1-Yes)	Systolic: Blood pres (2nd rdg) mm Hg	Ratio of family income to poverty	Smoked at least 100 cigarettes in life (0-No, 1-Yes)	Smoked at least 100 cigarettes in life (0-No, 1-Yes)	Weight (kg)	Basophils percent (%)
Self-reported greatest weight (pounds)	Blood urea nitrogen (mmol/L)	Cotinine, Serum (ng/mL)	Mean cell hemoglobin (pg)	Systolic: Blood pres (1st rdg) mm Hg	Basophils percent (%)	Standing Height (cm)	Current self-reported height (inches)	Gamma glutamyl transferase (U/L)	Total number of people in the Household	Standing Height (cm)	Diastolic: Blood pres (1st rdg) mm Hg
Basophils percent (%)	Aspartate aminotransferase AST (IU/L)	Systolic: Blood pres (2nd rdg) mm Hg	Self-reported weight - 1 yr ago (pounds)	Mean cell hemoglobin (pg)	Mean cell hemoglobin (pg)	Platelet count (1000 cells/uL)	Systolic: Blood pres (1st rdg) mm Hg	Diastolic: Blood pres (1st rdg) mm Hg	Cholesterol, serum (mmol/L)	Diastolic: Blood pres (1st rdg) mm Hg	Alanine aminotransferase ALT (IU/L)
Blood urea nitrogen (mmol/L)	Standing Height (cm)	Mean cell hemoglobin (pg)	Standing Height (cm)	Cholesterol, serum (mmol/L)	Total number of people in the Household	Mean cell hemoglobin (pg)	Standing Height (cm)	Systolic: Blood pres (1st rdg) mm Hg	Systolic: Blood pres (1st rdg) mm Hg	Mean cell hemoglobin (pg)	Number of months working in the main job
Marital Status (Widowed)	Avg # alcoholic drinks/day - past 12 mos	Current self-reported weight (pounds)	Systolic: Blood pres (1st rdg) mm Hg	Bicarbonate, serum (mmol/L)	Bicarbonate, serum (mmol/L)	Current self-reported weight (pounds)	Self-reported weight-age 25 (pounds)	Mean cell hemoglobin (pg)	Number of months working in the main job	Systolic: Blood pres (1st rdg) mm Hg	Self-reported weight-10 yrs ago (pounds)
Platelet count (1000 cells/uL)	Number of months working in the main job	Total calcium, serum (mmol/L)	Duration of longest job (months)	Smoked at least 100 cigarettes in life (0-No, 1-Yes)	Segmented neutrophils percent (%)	Lymphocyte percent (%)	Cotinine, Serum (ng/mL)	Number of months working in the main job	Mean cell hemoglobin (pg)	Glucose, refrigerated serum (mmol/L)	Red blood cell count (million cells/uL)
Mean platelet volume (fL)	Upper Leg Length (cm)	Platelet count (1000 cells/uL)	Current self-reported weight (pounds)	Self-reported weight-age 25 (pounds)	Number of months working in the main job	Mean cell volume (fL)	Cholesterol, serum (mmol/L)	Self-reported weight-10 yrs ago (pounds)	Basophils percent (%)	Total number of people in the Household	Standing Height (cm)
Number of months working in the main job	Mean cell volume (fL)	Marital Status (Widowed)	Upper Leg Length (cm)	Standing Height (cm)	Mean cell volume (fL)	Current self-reported height (inches)	Platelet count (1000 cells/uL)	Total number of people in the Household	Shortness of breath on stairs/inclines (0-No, 1-Yes)	Total calcium, serum (mmol/L)	Weight (kg)
Aspartate aminotransferase AST (IU/L)	Cholesterol, serum (mmol/L)	Diastolic: Blood pres (1st rdg) mm Hg	Total calcium, serum (mmol/L)	Mean cell volume (fL)	Self-reported weight - 1 yr ago (pounds)	Cholesterol, serum (mmol/L)	Segmented neutrophils percent (%)	Uric acid, serum (mg/dL)	Total calcium, serum (mmol/L)	Red blood cell count (million cells/uL)	Total calcium, serum (mmol/L)
MIL: maximum inflation levels (mm Hg)	Platelet count (1000 cells/uL)	Current self-reported height (inches)	Cholesterol, serum (mmol/L)	Aspartate aminotransferase AST (IU/L)	Systolic: Blood pres (3rd rdg) mm Hg	Systolic: Blood pres (1st rdg) mm Hg	Avg # alcoholic drinks/day - past 12 mos	Upper Leg Length (cm)	Red blood cell count (million cells/uL)	Mean cell volume (fL)
Systolic: Blood pres (3rd rdg) mm Hg	Systolic: Blood pres (3rd rdg) mm Hg	Standing Height (cm)	Segmented neutrophils percent (%)	Upper Leg Length (cm)	Platelet count (1000 cells/uL)	Aspartate aminotransferase AST (IU/L)	Total calcium, serum (mmol/L)	Weight (kg)	Race (Non-Hispanic White)	Segmented neutrophils percent (%)
High cholesterol level (0-No, 1-Yes)	Diastolic: Blood pres (1st rdg) mm Hg	Glucose, refrigerated serum (mmol/L)	Systolic: Blood pres (2nd rdg) mm Hg	Systolic: Blood pres (2nd rdg) mm Hg	Marital Status (Widowed)	Total calcium, serum (mmol/L)	Glucose, refrigerated serum (mmol/L)	Blood urea nitrogen (mmol/L)	Standing Height (cm)	Cotinine, Serum (ng/mL)
Current self-reported weight (pounds)	Tried to lose weight in past year (0-No, 1-Yes)	Mean platelet volume (fL)	Diastolic: Blood pres (2nd rdg) mm Hg	Platelet count (1000 cells/uL)	Iron, refrigerated serum (umol/L)	Self-reported weight - 1 yr ago (pounds)	Mean cell hemoglobin (pg)	Shortness of breath on stairs/inclines (0-No, 1-Yes)	Diastolic: Blood pres (1st rdg) mm Hg	Cholesterol, serum (mmol/L)
Duration of longest job (months)	Current self-reported height (inches)	Smoked at least 100 cigarettes in life (0-No, 1-Yes)	Avg # alcoholic drinks/day - past 12 mos	Red blood cell count (million cells/uL)	Current self-reported height (inches)	Weight (kg)	Duration of longest job (months)	Diastolic: Blood pres (3rd rdg) mm Hg	Cotinine, Serum (ng/mL)	Monocyte percent (%)
Uric acid, serum (mg/dL)	High cholesterol level (0-No, 1-Yes)	Number of months working in the main job	Current self-reported height (inches)	Current self-reported height (inches)	Current self-reported weight (pounds)	Cotinine, Serum (ng/mL)	Upper Leg Length (cm)	Glucose, refrigerated serum (mmol/L)	Upper Leg Length (cm)	Bicarbonate, serum (mmol/L)
Total number of people in the Household	Total calcium, serum (mmol/L)	High cholesterol level (0-No, 1-Yes)	Hemoglobin, serum (g/dL)	Total calcium, serum (mmol/L)	Systolic: Blood pres (2nd rdg) mm Hg	Upper Leg Length (cm)	Diastolic: Blood pres (2nd rdg) mm Hg	Red blood cell count (million cells/uL)	Bicarbonate, serum (mmol/L)	Upper Leg Length (cm)
Systolic: Blood pres (2nd rdg) mm Hg	Red blood cell count (million cells/uL)	Bicarbonate, serum (mmol/L)	Mean cell volume (fL)	Total number of people in the Household	Diastolic: Blood pres (2nd rdg) mm Hg	Gender (0-Male, 1-Female)	Bicarbonate, serum (mmol/L)	Current self-reported height (inches)	Glucose, refrigerated serum (mmol/L)	Smoked at least 100 cigarettes in life (0-No, 1-Yes)
Mean cell volume (fL)	Cotinine, Serum (ng/mL)	Mean cell volume (fL)	Cotinine, Serum (ng/mL)	Cotinine, Serum (ng/mL)	Race (Non-Hispanic White)	Glucose, refrigerated serum (mmol/L)	Systolic: Blood pres (2nd rdg) mm Hg	Cotinine, Serum (ng/mL)	Weight (kg)	Shortness of breath on stairs/inclines (0-No, 1-Yes)
Bicarbonate, serum (mmol/L)	Hemoglobin, serum (g/dL)	Systolic: Blood pres (3rd rdg) mm Hg	Glucose, refrigerated serum (mmol/L)	Diastolic: Blood pres (2nd rdg) mm Hg	Hemoglobin, serum (g/dL)	Monocyte percent (%)	Mean cell volume (fL)	Segmented neutrophils percent (%)	Monocyte percent (%)	Race (Non-Hispanic White)
Red blood cell count (million cells/uL)	Bicarbonate, serum (mmol/L)	Lymphocyte number (1000 cells/uL)	White blood cell count (1000 cells/uL)	Eosinophils percent (%)	Upper Arm Length (cm)	Total number of people in the Household	Smoked at least 100 cigarettes in life (0-No, 1-Yes)	Upper Arm Length (cm)	Diastolic: Blood pres (3rd rdg) mm Hg
Diastolic: Blood pres (1st rdg) mm Hg	Marital Status (Widowed)	Race (Non-Hispanic White)	Iron, refrigerated serum (umol/L)	Race (Non-Hispanic White)	High cholesterol level (0-No, 1-Yes)	Red blood cell count (million cells/uL)	Red blood cell count (million cells/uL)	Hemoglobin, serum (g/dL)	Hemoglobin, serum (g/dL)
Cotinine, Serum (ng/mL)	Uric acid, serum (mg/dL)	Monocyte percent (%)	Bicarbonate, serum (mmol/L)	Lymphocyte number (1000 cells/uL)	Aspartate aminotransferase AST (IU/L)	Marital Status (Widowed)	Systolic: Blood pres (3rd rdg) mm Hg	Monocyte percent (%)	Mean platelet volume (fL)
Glucose, refrigerated serum (mmol/L)	Glucose, refrigerated serum (mmol/L)	Uric acid, serum (mg/dL)	Red blood cell count (million cells/uL)	Segmented neutrophils percent (%)	Glucose, refrigerated serum (mmol/L)	Smoked at least 100 cigarettes in life (0-No, 1-Yes)	Race (Non-Hispanic White)	Cholesterol, serum (mmol/L)	Current self-reported height (inches)
Hemoglobin, serum (g/dL)	Total number of people in the Household	Self-reported weight - 1 yr ago (pounds)	Tried to lose weight in past year (0-No, 1-Yes)	Mean platelet volume (fL)	Diastolic: Blood pres (1st rdg) mm Hg	Diastolic: Blood pres (1st rdg) mm Hg	Diastolic: Blood pres (1st rdg) mm Hg	Standing Height (cm)	Marital Status (Widowed)
Upper Arm Length (cm)	Mean platelet volume (fL)	Iron, refrigerated serum (umol/L)	High cholesterol level (0-No, 1-Yes)	MIL: maximum inflation levels (mm Hg)	Total calcium, serum (mmol/L)	Diastolic: Blood pres (2nd rdg) mm Hg	Eosinophils percent (%)	Iron, refrigerated serum (umol/L)	Uric acid, serum (mg/dL)
Diastolic: Blood pres (2nd rdg) mm Hg	Eosinophils percent (%)	Red blood cell count (million cells/uL)	MIL: maximum inflation levels (mm Hg)	High cholesterol level (0-No, 1-Yes)	Mean platelet volume (fL)	Iron, refrigerated serum (umol/L)	Iron, refrigerated serum (umol/L)	Duration of longest job (months)	Upper Arm Length (cm)
Iron, refrigerated serum (umol/L)	Total protein, serum (g/dL)	Duration of longest job (months)	Total protein, serum (g/dL)	Glycohemoglobin (%)	Red blood cell count (million cells/uL)	Tried to lose weight in past year (0-No, 1-Yes)	Monocyte percent (%)	Total calcium, serum (mmol/L)	Duration of longest job (months)
Eosinophils percent (%)	Mean cell hemoglobin (pg)	Upper Arm Length (cm)	Marital Status (Widowed)	Glucose, refrigerated serum (mmol/L)	Lymphocyte number (1000 cells/uL)	Uric acid, serum (mg/dL)	Shortness of breath on stairs/inclines (0-No, 1-Yes)	Mean platelet volume (fL)	Self-reported weight - 1 yr ago (pounds)
Total calcium, serum (mmol/L)	White blood cell count (1000 cells/uL)	Diastolic: Blood pres (3rd rdg) mm Hg	Mean platelet volume (fL)	Diastolic: Blood pres (1st rdg) mm Hg	Systolic: Blood pres (1st rdg) mm Hg	Bicarbonate, serum (mmol/L)	Phosphorus, serum (mmol/L)	Self-reported weight - 1 yr ago (pounds)	Iron, refrigerated serum (umol/L)
Tried to lose weight in past year (0-No, 1-Yes)	MIL: maximum inflation levels (mm Hg)	Waist Circumference (cm)	Systolic: Blood pres (3rd rdg) mm Hg	Total protein, serum (g/dL)	Cotinine, Serum (ng/mL)	Hemoglobin, serum (g/dL)	Marital Status (Widowed)	White blood cell count (1000 cells/uL)
Current self-reported height (inches)	Hepatitis A antibody (Negative)	Cancer (0-No, 1-Yes)	Total number of people in the Household	Monocyte percent (%)	Diastolic: Blood pres (3rd rdg) mm Hg	Eosinophils percent (%)	Uric acid, serum (mg/dL)	Lymphocyte number (1000 cells/uL)
Monocyte percent (%)	Monocyte percent (%)	Upper Leg Length (cm)	Total bilirubin (umol/L)	Marital Status (Widowed)	Phosphorus, serum (mmol/L)	60 sec. pulse (30 sec. pulse * 2)	Upper Arm Length (cm)	Eosinophils percent (%)
Cancer (0-No, 1-Yes)	Phosphorus, serum (mmol/L)	Aspartate aminotransferase AST (IU/L)	Uric acid, serum (mg/dL)	Iron, refrigerated serum (umol/L)	60 sec. pulse (30 sec. pulse * 2)	Upper Arm Length (cm)	Diastolic: Blood pres (3rd rdg) mm Hg	Diastolic: Blood pres (2nd rdg) mm Hg
Segmented neutrophils num (1000 cell/uL)	Iron, refrigerated serum (umol/L)	Segmented neutrophils num (1000 cell/uL)	Upper Arm Length (cm)	Uric acid, serum (mg/dL)	Weight (kg)	High cholesterol level (0-No, 1-Yes)	Mean platelet volume (fL)	Systolic: Blood pres (3rd rdg) mm Hg
Hepatitis A antibody (Negative)	Self-reported weight - 1 yr ago (pounds)	Glycohemoglobin (%)	Diastolic: Blood pres (1st rdg) mm Hg	Routine place to go for healthcare (There is no place)	Upper Leg Length (cm)	Total bilirubin (umol/L)	Hemoglobin, serum (g/dL)	Current self-reported weight (pounds)
Smoked at least 100 cigarettes in life (0-No, 1-Yes)	Glycohemoglobin (%)	Total bilirubin (umol/L)	Lymphocyte number (1000 cells/uL)	Self-reported weight - 1 yr ago (pounds)	Monocyte percent (%)	Segmented neutrophils percent (%)	Lymphocyte number (1000 cells/uL)	Aspartate aminotransferase AST (IU/L)
Routine place to go for healthcare (There is no place)	Total bilirubin (umol/L)	Segmented neutrophils percent (%)	60 sec. pulse (30 sec. pulse * 2)	Tried to lose weight in past year (0-No, 1-Yes)	Tried to lose weight in past year (0-No, 1-Yes)	Race (Non-Hispanic White)	Total number of people in the Household	Total bilirubin (umol/L)
Self-reported weight - 1 yr ago (pounds)	Smoked at least 100 cigarettes in life (0-No, 1-Yes)	Sodium, serum (mmol/L)	Smoked at least 100 cigarettes in life (0-No, 1-Yes)	60 sec. pulse (30 sec. pulse * 2)	Cancer (0-No, 1-Yes)	MIL: maximum inflation levels (mm Hg)	White blood cell count (1000 cells/uL)	Waist Circumference (cm)
Lymphocyte number (1000 cells/uL)	60 sec. pulse (30 sec. pulse * 2)	Phosphorus, serum (mmol/L)	Shortness of breath on stairs/inclines (0-No, 1-Yes)	Hepatitis A antibody (Negative)	Duration of longest job (months)	White blood cell count (1000 cells/uL)	Total bilirubin (umol/L)	Phosphorus, serum (mmol/L)
Diastolic: Blood pres (3rd rdg) mm Hg	Lymphocyte number (1000 cells/uL)	Hepatitis A antibody (Negative)	Eosinophils percent (%)	White blood cell count (1000 cells/uL)	Glycohemoglobin (%)	Phosphorus, serum (mmol/L)	60 sec. pulse (30 sec. pulse * 2)
Seen mental health professional/past yr (0-No, 1-Yes)	Diastolic: Blood pres (2nd rdg) mm Hg	Eosinophils percent (%)	Monocyte percent (%)	Hemoglobin, serum (g/dL)	Eosinophils percent (%)	Globulin, serum (g/L)	MIL: maximum inflation levels (mm Hg)
Glycohemoglobin (%)	Cancer (0-No, 1-Yes)	60 sec. pulse (30 sec. pulse * 2)	Phosphorus, serum (mmol/L)	Upper Arm Length (cm)	Uric acid, serum (mg/dL)	Diastolic: Blood pres (3rd rdg) mm Hg	High cholesterol level (0-No, 1-Yes)
Sodium, serum (mmol/L)	Upper Arm Length (cm)	Not a citizen of the US	Sodium, serum (mmol/L)	Total bilirubin (umol/L)	Routine place to go for healthcare (There is no place)	Segmented neutrophils num (1000 cell/uL)	Hepatitis A antibody (Negative)
Phosphorus, serum (mmol/L)	Diastolic: Blood pres (3rd rdg) mm Hg	Globulin, serum (g/L)	Race (Non-Hispanic White)	Segmented neutrophils num (1000 cell/uL)	Hepatitis A antibody (Negative)	Mean platelet volume (fL)	Tried to lose weight in past year (0-No, 1-Yes)
Globulin, serum (g/L)	Sodium, serum (mmol/L)	Shortness of breath on stairs/inclines (0-No, 1-Yes)	Diastolic: Blood pres (3rd rdg) mm Hg	Diastolic: Blood pres (3rd rdg) mm Hg	Segmented neutrophils num (1000 cell/uL)	Sodium, serum (mmol/L)	Gender (0-Male, 1-Female)
Total protein, serum (g/dL)	Weight (kg)	Diastolic: Blood pres (2nd rdg) mm Hg	Hepatitis A antibody (Negative)	Weight (kg)	Sodium, serum (mmol/L)	Lymphocyte number (1000 cells/uL)	Sodium, serum (mmol/L)
Total bilirubin (umol/L)	Segmented neutrophils num (1000 cell/uL)	Gender (0-Male, 1-Female)	Gender (0-Male, 1-Female)	Cancer (0-No, 1-Yes)	Total protein, serum (g/dL)	Hepatitis A antibody (Negative)	Globulin, serum (g/L)
60 sec. pulse (30 sec. pulse * 2)	Gender (0-Male, 1-Female)	Hepatitis B Surface Antibody (0-Negative, 1-Positive)	Glycohemoglobin (%)	Phosphorus, serum (mmol/L)	Shortness of breath on stairs/inclines (0-No, 1-Yes)	Routine place to go for healthcare (There is no place)	Segmented neutrophils num (1000 cell/uL)
White blood cell count (1000 cells/uL)	Race (Non-Hispanic White)	Hemoglobin, serum (g/dL)	Segmented neutrophils num (1000 cell/uL)	Sodium, serum (mmol/L)	Seen mental health professional/past yr (0-No, 1-Yes)	Shortness of breath on stairs/inclines (0-No, 1-Yes)	Routine place to go for healthcare (There is no place)
Shortness of breath on stairs/inclines (0-No, 1-Yes)	Routine place to go for healthcare (There is no place)	Seen mental health professional/past yr (0-No, 1-Yes)	Had a head cold or chest cold that started during those 30 days (0-No, 1-Yes)	Eosinophils number (1000 cells/uL)	White blood cell count (1000 cells/uL)	Cancer (0-No, 1-Yes)
Osmolality, serum (mmol/Kg)	Globulin, serum (g/L)	White blood cell count (1000 cells/uL)	Cancer (0-No, 1-Yes)	Not a citizen of the US	Globulin, serum (g/L)	Total protein, serum (g/dL)
Job Description (A local government employee)	Osmolality, serum (mmol/Kg)	Routine place to go for healthcare (There is no place)	Globulin, serum (g/L)	Osmolality, serum (mmol/Kg)	Hepatitis B Surface Antibody (0-Negative, 1-Positive)	Osmolality, serum (mmol/Kg)
Gender (0-Male, 1-Female)	Monocyte number (1000 cells/uL)	Osmolality, serum (mmol/Kg)	Routine place to go for healthcare (There is no place)	Shortness of breath on stairs/inclines (0-No, 1-Yes)	Total bilirubin (umol/L)	Glycohemoglobin (%)
Weight (kg)	Shortness of breath on stairs/inclines (0-No, 1-Yes)	Tried to lose weight in past year (0-No, 1-Yes)	Monocyte number (1000 cells/uL)	Globulin, serum (g/L)	Osmolality, serum (mmol/Kg)	Hepatitis B Surface Antibody (0-Negative, 1-Positive)
Race (Non-Hispanic Black)	Seen mental health professional/past yr (0-No, 1-Yes)	Total protein, serum (g/dL)	Osmolality, serum (mmol/Kg)	Seen mental health professional/past yr (0-No, 1-Yes)	Not a citizen of the US	Seen mental health professional/past yr (0-No, 1-Yes)
Not a citizen of the US	Race (Non-Hispanic Black)	Congestive heart failure (0-No, 1-Yes)	Hepatitis B Surface Antibody (0-Negative, 1-Positive)	Gender (0-Male, 1-Female)	Overweight (0-No, 1-Yes)	Not a citizen of the US
Coded cuff size	Congestive heart failure (0-No, 1-Yes)	Had a head cold or chest cold that started during those 30 days (0-No, 1-Yes)	Seen mental health professional/past yr (0-No, 1-Yes)	Monocyte number (1000 cells/uL)	Congestive heart failure (0-No, 1-Yes)	Coronary heart disease (0-No, 1-Yes)
Race (Other Race)	Job Description (A local government employee)	Monocyte number (1000 cells/uL)	Health now compared with 1 year ago (Better)	Congestive heart failure (0-No, 1-Yes)	Coronary heart disease (0-No, 1-Yes)	Congestive heart failure (0-No, 1-Yes)
Monocyte number (1000 cells/uL)	Hepatitis B Surface Antibody (0-Negative, 1-Positive)	Job Description (A local government employee)	Not a citizen of the US	Coded cuff size	Gender (0-Male, 1-Female)	Overweight (0-No, 1-Yes)
Race (Non-Hispanic White)	Not a citizen of the US	Weight (kg)	Job Description (A local government employee)	Home rented	Health now compared with 1 year ago (Better)
Congestive heart failure (0-No, 1-Yes)	Had a head cold or chest cold that started during those 30 days (0-No, 1-Yes)	Heart attack (0-No, 1-Yes)	Congestive heart failure (0-No, 1-Yes)	Hepatitis B Surface Antibody (0-Negative, 1-Positive)	Job Description (A local government employee)
Hepatitis B Surface Antibody (0-Negative, 1-Positive)	How do you consider your weight (Underweight)	Emphysema (0-No, 1-Yes)	Eosinophils number (1000 cells/uL)	Job Description (A local government employee)	Coded cuff size
How do you consider your weight (Underweight)	Coded cuff size	Race (Other Race)	Coronary heart disease (0-No, 1-Yes)	Health now compared with 1 year ago (Better)	How do you consider your weight (Underweight)
Health now compared with 1 year ago (Better)	Session in which SP was examined (morning)	Race (Non-Hispanic Black)	How do you consider your weight (Underweight)	How do you consider your weight (Underweight)	Monocyte number (1000 cells/uL)
Coronary heart disease (0-No, 1-Yes)	Heart attack (0-No, 1-Yes)	How do you consider your weight (Underweight)	Coded cuff size	Heart attack (0-No, 1-Yes)	Heart attack (0-No, 1-Yes)
Heart attack (0-No, 1-Yes)	Had blood cholesterol checked (0-No, 1-Yes)	Eosinophils number (1000 cells/uL)	Race (Other Race)	Emphysema (0-No, 1-Yes)	Eosinophils number (1000 cells/uL)
Emphysema (0-No, 1-Yes)	Emphysema (0-No, 1-Yes)	Coronary heart disease (0-No, 1-Yes)	Session in which SP was examined (morning)	Session in which SP was examined (morning)	Emphysema (0-No, 1-Yes)
Home rented	Health now compared with 1 year ago (Better)	Health now compared with 1 year ago (Better)	Overweight (0-No, 1-Yes)	Coronary heart disease (0-No, 1-Yes)	Home rented
Had a head cold or chest cold that started during those 30 days (0-No, 1-Yes)	Blood ever tested for HIV virus (0-No, 1-Yes)	Marital Status (Divorced)	Heart attack (0-No, 1-Yes)	Overweight (0-No, 1-Yes)	Session in which SP was examined (morning)
Arthritis (0-No, 1-Yes)	Coronary heart disease (0-No, 1-Yes)	Coded cuff size	Home rented	Race (Non-Hispanic Black)
Eosinophils number (1000 cells/uL)	High blood pressure (0-No, 1-Yes)	Session in which SP was examined (morning)	Race (Non-Hispanic Black)	Pulse irregular
Overweight (0-No, 1-Yes)	Home rented	Home rented	Pulse irregular	Arthritis (0-No, 1-Yes)
Session in which SP was examined (morning)	Eosinophils number (1000 cells/uL)	Pulse irregular	Emphysema (0-No, 1-Yes)	Race (Other Race)
Health now compared with 1 year ago (Worse)	Race (Other Race)	Receive blood transfusion (0-No, 1-Yes)	High blood pressure (0-No, 1-Yes)	Had a head cold or chest cold that started during those 30 days (0-No, 1-Yes)
Pulse irregular	When blood cholesterol last checked	Overweight (0-No, 1-Yes)	Chronic bronchitis (0-No, 1-Yes)	Receive blood transfusion (0-No, 1-Yes)
Job description (Self-employed)	Arthritis (0-No, 1-Yes)	Health now compared with 1 year ago (Worse)	Receive blood transfusion (0-No, 1-Yes)	High blood pressure (0-No, 1-Yes)
Marital Status (Divorced)	Marital Status (Divorced)	High blood pressure (0-No, 1-Yes)	Arthritis (0-No, 1-Yes)	Marital Status (Divorced)
Receive blood transfusion (0-No, 1-Yes)	Marital Status (Separated)	Asthma (0-No, 1-Yes)	Marital Status (Divorced)	Health now compared with 1 year ago (Worse)
Taking insulin now (0-No, 1-Yes)	Overweight (0-No, 1-Yes)	Taking insulin now (0-No, 1-Yes)	Health now compared with 1 year ago (Worse)	Chronic bronchitis (0-No, 1-Yes)
Diabetes (No)	Race (Other Hispanic)	Arthritis (0-No, 1-Yes)	Had gum, breath mints, lozenges or cough drops since today or yesterday (0-No, 1-Yes)
High blood pressure (0-No, 1-Yes)	Chronic bronchitis (0-No, 1-Yes)	Diabetes (No)	Marital Status (Separated)
When blood cholesterol last checked	Asthma (0-No, 1-Yes)	Chronic bronchitis (0-No, 1-Yes)	Stroke (0-No, 1-Yes)
Basophils number (1000 cells/uL)	Receive blood transfusion (0-No, 1-Yes)	Liver condition (0-No, 1-Yes)	Taking insulin now (0-No, 1-Yes)
Was there any time when no insurance in past year (0-No, 1-Yes)	Pulse irregular	Had gum, breath mints, lozenges or cough drops since today or yesterday (0-No, 1-Yes)	Physical, mental, emotional limitations (0-No, 1-Yes)
Asthma (0-No, 1-Yes)	Angina (0-No, 1-Yes)	Marital Status (Separated)	Liver condition (0-No, 1-Yes)
Had gum, breath mints, lozenges or cough drops since today or yesterday (0-No, 1-Yes)	Diabetes (No)	Home owned, bought, rented, other (Other arrangement)	Asthma (0-No, 1-Yes)
Session in which SP was examined (evening)	Session in which SP was examined (evening)	Physical, mental, emotional limitations (0-No, 1-Yes)	Angina (0-No, 1-Yes)
Liver condition (0-No, 1-Yes)	Physical, mental, emotional limitations (0-No, 1-Yes)	Stroke (0-No, 1-Yes)	Diabetes (No)
Marital Status (Separated)	Stroke (0-No, 1-Yes)	Angina (0-No, 1-Yes)	Home owned, bought, rented, other (Other arrangement)
Stroke (0-No, 1-Yes)	Job description (Self-employed)	Blood ever tested for HIV virus (0-No, 1-Yes)
Arm selected (0-Right, 1-Left)	Health now compared with 1 year ago (Worse)	Was there any time when no insurance in past year (0-No, 1-Yes)
Chronic bronchitis (0-No, 1-Yes)	Had gum, breath mints, lozenges or cough drops since today or yesterday (0-No, 1-Yes)	Basophils number (1000 cells/uL)
Physical, mental, emotional limitations (0-No, 1-Yes)	Was there any time when no insurance in past year (0-No, 1-Yes)	Marital Status (Living with partner)
Taking treatment for anemia/past 3 mos (0-No, 1-Yes)	Home owned, bought, rented, other (Other arrangement)	Had blood cholesterol checked (0-No, 1-Yes)
Angina (0-No, 1-Yes)	Marital Status (Living with partner)	Session in which SP was examined (evening)
Stomach or intestinal illness during those 30 days (0-No, 1-Yes)	Taking insulin now (0-No, 1-Yes)	Race (Other Hispanic)
Diabetes (Borderline)	Liver condition (0-No, 1-Yes)	When blood cholesterol last checked
Blood ever tested for HIV virus (0-No, 1-Yes)	Basophils number (1000 cells/uL)	Job description (Self-employed)
Had blood cholesterol checked (0-No, 1-Yes)	Stomach or intestinal illness during those 30 days (0-No, 1-Yes)	Stomach or intestinal illness during those 30 days (0-No, 1-Yes)
Had flu, pneumonia, ear infection (0-No, 1-Yes)	Arm selected (0-Right, 1-Left)
Marital Status (Living with partner)	Taking treatment for anemia/past 3 mos (0-No, 1-Yes)
Home owned, bought, rented, other (Other arrangement)	Had flu, pneumonia, ear infection (0-No, 1-Yes)
Enhancement used third reading (0-No, 1-Yes)	Diabetes (Borderline)
Job Description (Working without pay)	Job Description (Working without pay)
Race (Other Hispanic)	Job Description (A federal government employee)
Dietary supplements (0-No, 1-Yes)	Dietary supplements (0-No, 1-Yes)
Job Description (A state government employee)	Job Description (A state government employee)
Job Description (A federal government employee)	Enhancement used third reading (0-No, 1-Yes)
Enhancement used second reading (0-No, 1-Yes)	Enhancement used second reading (0-No, 1-Yes)
Hepatitis B core antibody (0-Negative, 1-Positive)
Had coffee or tea with cream or sugar since today or yesterday (0-No, 1-Yes)
Routine place to go for healthcare (There is more than one place)
Hepatitis B surface antigen (0-Negative, 1-Positive)
Hepatitis D (anti-HDV)
Pulse type (Brachial)
Enhancement used first reading (0-No, 1-Yes)
Had alcohol since today or yesterday (0-No, 1-Yes)
Marital Status (Never married)
Hepatitis A antibody (Indeterminate)
Had antacids, laxatives, or anti-diarrheals since today or yesterday (0-No, 1-Yes)

### Sheet: SD-based feature selection
151	145	140	135	130	125	120	115	110	105	100	95	90	85	80	75	70	65	60	55	50	46	3
Demographics_Age	Demographics_Age	Demographics_Age	Demographics_Age	Demographics_Age	Demographics_Age	Demographics_Age	Demographics_Age	Demographics_Age	Demographics_Age	Demographics_Age	Demographics_Age	Demographics_Age	Demographics_Age	Demographics_Age	Demographics_Age	Demographics_Age	Demographics_Age	Demographics_Age	Demographics_Age	Demographics_Age	Demographics_Age	Demographics_Age
Laboratory_RedCellDistributionWidth	Laboratory_UrineAlbumin	Examination_ArmCircum	Laboratory_UrineAlbumin	Examination_ArmCircum	Examination_ArmCircum	Laboratory_UrineAlbumin	Laboratory_UrineAlbumin	Examination_ArmCircum	Laboratory_UrineAlbumin	Examination_ArmCircum	Laboratory_UrineAlbumin	Examination_ArmCircum	Laboratory_UrineAlbumin	Laboratory_UrineAlbumin	Laboratory_UrineAlbumin	Laboratory_UrineAlbumin	Laboratory_UrineAlbumin	Laboratory_UrineAlbumin	Laboratory_UrineAlbumin	Laboratory_UrineAlbumin	Laboratory_UrineAlbumin	Laboratory_UrineAlbumin
Demographics_IncomeRatio	Demographics_IncomeRatio	Laboratory_UrineAlbumin	Examination_ArmCircum	Laboratory_UrineAlbumin	Laboratory_UrineAlbumin	Examination_ArmCircum	Examination_ArmCircum	Laboratory_UrineAlbumin	Examination_ArmCircum	Laboratory_UrineAlbumin	Laboratory_RedCellDistributionWidth	Laboratory_UrineAlbumin	Laboratory_RedCellDistributionWidth	Laboratory_RedCellDistributionWidth	Demographics_IncomeRatio	Demographics_IncomeRatio	Examination_ArmCircum	Demographics_IncomeRatio	Demographics_IncomeRatio	Examination_ArmCircum	Laboratory_Cotinine	Demographics_Gender_2.0
Examination_ArmCircum	Questionnaire_JobMonths	Laboratory_RedCellDistributionWidth	Laboratory_RedCellDistributionWidth	Demographics_IncomeRatio	Demographics_IncomeRatio	Laboratory_RedCellDistributionWidth	Laboratory_RedCellDistributionWidth	Demographics_IncomeRatio	Demographics_IncomeRatio	Laboratory_RedCellDistributionWidth	Questionnaire_GeneralHealth	Demographics_IncomeRatio	Questionnaire_GeneralHealth	Questionnaire_GeneralHealth	Examination_ArmCircum	Laboratory_BloodLeadSI	Demographics_IncomeRatio	Examination_ArmCircum	Examination_ArmCircum	Laboratory_Cotinine	Laboratory_PlateletCount
Laboratory_UrineAlbumin	Laboratory_RedCellDistributionWidth	Demographics_IncomeRatio	Demographics_IncomeRatio	Laboratory_RedCellDistributionWidth	Demographics_Gender_2.0	Questionnaire_GeneralHealth	Questionnaire_GeneralHealth	Laboratory_RedCellDistributionWidth	Demographics_Gender_2.0	Demographics_IncomeRatio	Questionnaire_SpecialHealthCareEquipment_2.0	Demographics_Gender_2.0	Demographics_IncomeRatio	Demographics_IncomeRatio	Laboratory_BloodLeadSI	Examination_ArmCircum	Questionnaire_AlcoholFreqDays	Laboratory_Cotinine	Demographics_Gender_2.0	Demographics_Gender_2.0	Demographics_Gender_2.0
Questionnaire_100Cigarettes_2.0	Examination_ArmCircum	Questionnaire_JobMonths	Questionnaire_JobMonths	Demographics_Gender_2.0	Laboratory_RedCellDistributionWidth	Questionnaire_SpecialHealthCareEquipment_2.0	Laboratory_BloodLeadSI	Questionnaire_JobMonths	Laboratory_RedCellDistributionWidth	Questionnaire_JobMonths	Examination_ArmCircum	Laboratory_RedCellDistributionWidth	Laboratory_BloodLeadSI	Laboratory_BloodLeadSI	Laboratory_LymphocytePercent	Laboratory_Cotinine	Demographics_Gender_2.0	Laboratory_LymphocytePercent	Laboratory_Cotinine	Laboratory_PlateletCount	Laboratory_CholesterolSI
Questionnaire_GeneralHealth	Demographics_Gender_2.0	Laboratory_BloodLeadSI	Questionnaire_GeneralHealth	Questionnaire_GeneralHealth	Questionnaire_JobMonths	Laboratory_BloodLeadSI	Questionnaire_SpecialHealthCareEquipment_2.0	Demographics_Gender_2.0	Questionnaire_GeneralHealth	Demographics_Gender_2.0	Laboratory_BloodLeadSI	Questionnaire_GeneralHealth	Examination_ArmCircum	Examination_ArmCircum	Laboratory_Cotinine	Questionnaire_DoctorCancer_2.0	Questionnaire_SelfReportedGreatestWeight	Questionnaire_AlcoholFreqDays	Questionnaire_SelfReportedGreatestWeight	Laboratory_BloodMercury	Laboratory_BloodMercury
Questionnaire_JobDescription_6.0	Questionnaire_GeneralHealth	Questionnaire_GeneralHealth	Questionnaire_SpecialHealthCareEquipment_2.0	Questionnaire_JobMonths	Questionnaire_SpecialHealthCareEquipment_2.0	Demographics_IncomeRatio	Demographics_IncomeRatio	Laboratory_BloodCadmium	Questionnaire_JobMonths	Laboratory_BloodLeadSI	Demographics_IncomeRatio	Laboratory_BloodLeadSI	Laboratory_LymphocytePercent	Laboratory_LymphocytePercent	Questionnaire_SelfReportedGreatestWeight	Laboratory_LymphocytePercent	Laboratory_LymphocytePercent	Laboratory_PlateletCount	Laboratory_PlateletCount	Questionnaire_HomeOwnBoughtRent_2.0	Questionnaire_DoctorOverweight_2.0
Questionnaire_JobMonths	Questionnaire_SpecialHealthCareEquipment_2.0	Questionnaire_SpecialHealthCareEquipment_2.0	Demographics_Gender_2.0	Questionnaire_SpecialHealthCareEquipment_2.0	Questionnaire_GeneralHealth	Questionnaire_JobMonths	Demographics_Gender_2.0	Questionnaire_GeneralHealth	Laboratory_BloodCadmium	Questionnaire_GeneralHealth	Laboratory_Cotinine	Laboratory_MeanCellVolume	Laboratory_MeanCellVolume	Laboratory_MeanCellVolume	Questionnaire_AlcoholFreqDays	Questionnaire_DoctorCongestiveHeartFailure_2.0	Laboratory_Cotinine	Questionnaire_SelfReportedGreatestWeight	Laboratory_CholesterolSI	Questionnaire_SelfReportedGreatestWeight	Questionnaire_SelfReportedGreatestWeight
Laboratory_MeanCellVolume	Laboratory_BloodCadmium	Laboratory_PlateletCount	Laboratory_BloodLeadSI	Laboratory_PlateletCount	Laboratory_PlateletCount	Laboratory_Chloride	Questionnaire_JobMonths	Examination_BPSystolic2	Laboratory_MeanCellVolume	Laboratory_BloodCadmium	Questionnaire_DoctorCancer_2.0	Laboratory_LymphocytePercent	Laboratory_Cotinine	Laboratory_Cotinine	Laboratory_PlateletCount	Laboratory_PlateletCount	Questionnaire_DoctorCancer_2.0	Demographics_Gender_2.0	Laboratory_BloodMercury	Questionnaire_DoctorEmphysema_2.0	Questionnaire_MentalHealthProfessional_2.0
Laboratory_BloodCadmium	Laboratory_BloodLeadSI	Questionnaire_SelfReportedWeightAge25	Laboratory_BloodCadmium	Laboratory_GlucoseSI	Laboratory_LymphocytePercent	Demographics_Gender_2.0	Laboratory_Chloride	Laboratory_Chloride	Laboratory_PlateletCount	Laboratory_MeanCellVolume	Demographics_Gender_2.0	Questionnaire_AlcoholFreqDays	Questionnaire_DoctorCancer_2.0	Questionnaire_DoctorCongestiveHeartFailure_2.0	Questionnaire_DoctorCancer_2.0	Questionnaire_AlcoholFreqDays	Laboratory_PlateletCount	Laboratory_CholesterolSI	Examination_UpperArmLength	Laboratory_CholesterolSI	Questionnaire_HomeOwnBoughtRent_2.0
Laboratory_Chloride	Examination_BPSystolic2	Examination_BPSystolic2	Laboratory_Chloride	Questionnaire_SelfReportedWeightAge25	Laboratory_BloodCadmium	Examination_BPSystolic2	Laboratory_BloodCadmium	Laboratory_PlateletCount	Questionnaire_SpecialHealthCareEquipment_2.0	Questionnaire_SpecialHealthCareEquipment_2.0	Laboratory_LymphocytePercent	Questionnaire_HepB3DoseSeries	Questionnaire_DoctorCongestiveHeartFailure_2.0	Questionnaire_DoctorCancer_2.0	Demographics_Gender_2.0	Examination_BPDiastolic3	Laboratory_Phosphorus	Laboratory_Phosphorus	Questionnaire_HomeOwnBoughtRent_2.0	Questionnaire_MentalHealthProfessional_2.0	Examination_UpperArmLength
Laboratory_PlateletCount	Laboratory_MeanCellVolume	Questionnaire_DoctorCancer_2.0	Questionnaire_SelfReportedWeightAge25	Laboratory_BloodCadmium	Laboratory_Chloride	Questionnaire_DoctorCancer_2.0	Examination_BPSystolic2	Laboratory_LymphocytePercent	Laboratory_LymphocytePercent	Laboratory_Chloride	Laboratory_GlucoseSI	Examination_UpperLegLength	Laboratory_GlucoseSI	Laboratory_PlateletCount	Laboratory_Chloride	Laboratory_Chloride	Laboratory_CholesterolSI	Laboratory_BloodMercury	Questionnaire_DoctorEmphysema_2.0	Examination_UpperArmLength	Questionnaire_DoctorDiabetes_3.0
Laboratory_BloodLeadSI	Laboratory_Chloride	Laboratory_BloodCadmium	Laboratory_PlateletCount	Laboratory_Chloride	Laboratory_MeanCellVolume	Laboratory_MeanCellVolume	Questionnaire_DoctorCancer_2.0	Questionnaire_SpecialHealthCareEquipment_2.0	Examination_BPSystolic2	Laboratory_AlbuminSI	Questionnaire_DoctorCongestiveHeartFailure_2.0	Laboratory_PlateletCount	Laboratory_Chloride	Questionnaire_AlcoholFreqDays	Laboratory_IronSI	Laboratory_IronSI	Examination_BPDiastolic3	Questionnaire_MentalHealthProfessional_2.0	Questionnaire_MentalHealthProfessional_2.0	Questionnaire_SelfReportedHeight	Questionnaire_HealthCareLocation_3.0
Demographics_MaritalStatus_5.0	Questionnaire_SelfReportedWeightAge25	Demographics_Gender_2.0	Questionnaire_DoctorCancer_2.0	Examination_BPSystolic2	Questionnaire_SelfReportedWeightAge25	Laboratory_LymphocytePercent	Laboratory_AlbuminSI	Laboratory_BloodLeadSI	Laboratory_Chloride	Questionnaire_DoctorCancer_2.0	Laboratory_MeanCellVolume	Questionnaire_SelfReportedGreatestWeight	Demographics_Gender_2.0	Examination_BPDiastolic3	Laboratory_Bicarbonate	Questionnaire_BloodTransfusion_2.0	Questionnaire_DoctorCongestiveHeartFailure_2.0	Questionnaire_DoctorEmphysema_2.0	Questionnaire_SelfReportedHeight	Questionnaire_ExamSession_1.0	Questionnaire_ExamSession_1.0
Laboratory_Bicarbonate	Laboratory_Bicarbonate	Questionnaire_AlcoholFreqDays	Laboratory_MeanCellVolume	Examination_UpperLegLength	Laboratory_AlanineAminotransferaseALT	Laboratory_BloodCadmium	Laboratory_PlateletCount	Laboratory_AlbuminSI	Laboratory_BloodLeadSI	Laboratory_PlateletCount	Questionnaire_AlcoholFreqDays	Laboratory_Chloride	Laboratory_PlateletCount	Laboratory_Chloride	Laboratory_MeanCellVolume	Demographics_Gender_2.0	Laboratory_BloodMercury	Examination_UpperArmLength	Questionnaire_AnemiaTreatment_2.0	Laboratory_HepBCoreAntibody_2.0	Demographics_RaceEthnicity_4.0
Laboratory_AlbuminSI	Laboratory_PlateletCount	Laboratory_Chloride	Demographics_Education	Laboratory_BloodLeadSI	Laboratory_BloodLeadSI	Laboratory_Cotinine	Questionnaire_SelfReportedWeightAge25	Laboratory_Cotinine	Questionnaire_HepB3DoseSeries	Laboratory_HepAAntibody_2.0	Laboratory_PlateletCount	Laboratory_GlucoseSI	Questionnaire_AlcoholFreqDays	Laboratory_HepAAntibody_2.0	Laboratory_BloodMercury	Questionnaire_SelfReportedHeight	Questionnaire_SelfReportedHeight	Questionnaire_SelfReportedHeight	Questionnaire_LastCholesterolCheck	Demographics_MaritalStatus_3.0	Laboratory_HepB_2.0
Questionnaire_SelfReportedHeight	Examination_UpperLegLength	Laboratory_MeanCellVolume	Laboratory_AlbuminSI	Laboratory_Bicarbonate	Examination_BPSystolic2	Questionnaire_100Cigarettes_2.0	Laboratory_Cotinine	Questionnaire_SelfReportedWeightAge25	Laboratory_AlbuminSI	Laboratory_LymphocytePercent	Laboratory_AlbuminSI	Questionnaire_DoctorCancer_2.0	Examination_BPDiastolic3	Laboratory_GammeGlutamylTransferase	Laboratory_CholesterolSI	Questionnaire_SelfReportedGreatestWeight	Examination_BPPulse	Questionnaire_AnemiaTreatment_2.0	Questionnaire_DoctorLiverCondition_2.0	Demographics_MaritalStatus_6.0	Questionnaire_AntacidsLaxativesAntiDiarrheal_2.0
Laboratory_Cotinine	Examination_Weight	Questionnaire_SelfReportedHeight	Examination_BPSystolic2	Questionnaire_DoctorCancer_2.0	Laboratory_AlbuminSI	Laboratory_GlucoseSI	Laboratory_LymphocytePercent	Questionnaire_HepB3DoseSeries	Laboratory_Cotinine	Questionnaire_AlcoholFreqDays	Laboratory_HepAAntibody_2.0	Laboratory_GammeGlutamylTransferase	Laboratory_GammeGlutamylTransferase	Laboratory_MeanPlateletVolume	Examination_BPDiastolic3	Examination_UpperArmLength	Questionnaire_ExamSession_2.0	Questionnaire_ExamSession_2.0	Questionnaire_HeadChestCold_2.0	Demographics_MaritalStatus_4.0	Questionnaire_NoInsuranceTime_2.0
Questionnaire_AlcoholFreqDays	Laboratory_TotalBilirubin	Laboratory_Cotinine	Questionnaire_AlcoholFreqDays	Laboratory_LymphocytePercent	Questionnaire_DoctorCancer_2.0	Demographics_Education	Questionnaire_HepB3DoseSeries	Laboratory_RedBloodCellCount	Questionnaire_AlcoholFreqDays	Laboratory_GlucoseSI	Laboratory_Chloride	Laboratory_Cotinine	Laboratory_HepAAntibody_2.0	Laboratory_IronSI	Laboratory_Potassium	Laboratory_CholesterolSI	Examination_UpperArmLength	Examination_BPIrregularPulse_2.0	Questionnaire_JobDescription_5.0	Laboratory_Basophils	Laboratory_Basophils
Laboratory_GammeGlutamylTransferase	Questionnaire_DoctorCancer_2.0	Laboratory_Bicarbonate	Laboratory_Cotinine	Laboratory_GammeGlutamylTransferase	Laboratory_Cotinine	Laboratory_PlateletCount	Laboratory_MeanCellVolume	Examination_BPPulse	Examination_UpperLegLength	Questionnaire_RoomsInHome	Laboratory_GammeGlutamylTransferase	Laboratory_MeanPlateletVolume	Questionnaire_DoctorStroke_2.0	Laboratory_BloodMercury	Questionnaire_DoctorCongestiveHeartFailure_2.0	Examination_BPPulse	Questionnaire_MentalHealthProfessional_2.0	Questionnaire_DoctorLiverCondition_2.0	Questionnaire_ExamSession_1.0	Questionnaire_GumMintsLozengeCoughDrop_2.0	Examination_BPReading3_2.0
Questionnaire_JobDescription_3.0	Questionnaire_AlcoholFreqDays	Laboratory_AlbuminSI	Laboratory_Bicarbonate	Laboratory_AlanineAminotransferaseALT	Laboratory_Bicarbonate	Questionnaire_AlcoholFreqDays	Demographics_Education	Questionnaire_RoomsInHome	Questionnaire_RoomsInHome	Laboratory_Cotinine	Examination_BPDiastolic3	Laboratory_Bicarbonate	Laboratory_IronSI	Questionnaire_DoctorStroke_2.0	Laboratory_Phosphorus	Laboratory_Phosphorus	Questionnaire_LastCholesterolCheck	Laboratory_HepBCoreAntibody_2.0	Questionnaire_GumMintsLozengeCoughDrop_2.0	Questionnaire_DoctorDiabetes_3.0	Examination_BPArmSelected_2.0
Questionnaire_HepB3DoseSeries	Laboratory_Cotinine	Demographics_RaceEthnicity_3.0	Laboratory_LymphocytePercent	Laboratory_MeanCellVolume	Laboratory_Creatinine	Laboratory_Creatinine	Laboratory_RedBloodCellCount	Questionnaire_DoctorCancer_2.0	Questionnaire_DoctorCancer_2.0	Questionnaire_SelfReportedGreatestWeight	Examination_BPPulse	Laboratory_HepAAntibody_2.0	Examination_UpperLegLength	Laboratory_Bicarbonate	Questionnaire_BloodTransfusion_2.0	Laboratory_BloodMercury	Questionnaire_JobDescription_5.0	Questionnaire_JobDescription_5.0	Demographics_RaceEthnicity_2.0	Demographics_RaceEthnicity_4.0	Questionnaire_HomeOwnBoughtRent_3.0
Questionnaire_SelfReportedWeightAge25	Questionnaire_RoomsInHome	Laboratory_RedBloodCellCount	Laboratory_CholesterolSI	Questionnaire_AlcoholFreqDays	Examination_UpperLegLength	Laboratory_GammeGlutamylTransferase	Questionnaire_AlcoholFreqDays	Examination_UpperLegLength	Questionnaire_SelfReportedWeightAge25	Laboratory_BloodMercury	Examination_UpperLegLength	Laboratory_CholesterolSI	Laboratory_Bicarbonate	Questionnaire_SelfReportedGreatestWeight	Laboratory_MeanPlateletVolume	Questionnaire_DoctorEmphysema_2.0	Questionnaire_HomeOwnBoughtRent_2.0	Laboratory_Basophils	Questionnaire_Asthma_2.0	Questionnaire_JobDescription_5.0	Demographics_RaceEthnicity_2.0
Laboratory_AlanineAminotransferaseALT	Laboratory_RedBloodCellCount	Questionnaire_RoomsInHome	Laboratory_GammeGlutamylTransferase	Laboratory_RedBloodCellCount	Questionnaire_AlcoholFreqDays	Laboratory_RedBloodCellCount	Laboratory_GlucoseSI	Questionnaire_SelfReportedGreatestWeight	Questionnaire_SelfReportedGreatestWeight	Laboratory_Bicarbonate	Laboratory_MonocytePercent	Laboratory_AspartateAminotransferaseAST	Laboratory_BloodMercury	Examination_UpperArmLength	Questionnaire_HomeOwnBoughtRent_2.0	Questionnaire_DoctorLiverCondition_2.0	Questionnaire_DoctorEmphysema_2.0	Questionnaire_StomachIllness_2.0	Questionnaire_FluPneuomoniaEarInfection_2.0	Questionnaire_HealthCareLocation_3.0	Examination_BPReading2_2.0
Laboratory_TotalBilirubin	Questionnaire_SelfReportedGreatestWeight	Laboratory_LymphocytePercent	Questionnaire_SelfReportedHeight	Laboratory_AlbuminSI	Demographics_Education	Questionnaire_RoomsInHome	Laboratory_GammeGlutamylTransferase	Questionnaire_AlcoholFreqDays	Laboratory_Phosphorus	Questionnaire_HepB3DoseSeries	Questionnaire_JobMonths	Questionnaire_ExamSession_2.0	Laboratory_Potassium	Questionnaire_SelfReportedHeight	Questionnaire_SelfReportedHeight	Laboratory_MeanPlateletVolume	Questionnaire_DoctorHighCholesterol_2.0	Questionnaire_HeadChestCold_2.0	Questionnaire_NoInsuranceTime_2.0	Questionnaire_DoctorOverweight_2.0	Questionnaire_LabDietarySupplement_2.0
Laboratory_LymphocytePercent	Laboratory_LymphocytePercent	Questionnaire_HepB3DoseSeries	Laboratory_Creatinine	Laboratory_TotalBilirubin	Questionnaire_SelfReportedGreatestWeight	Laboratory_AlbuminSI	Examination_BPDiastolic3	Questionnaire_SelfReportedHeight	Laboratory_MeanPlateletVolume	Examination_UpperLegLength	Laboratory_CholesterolSI	Laboratory_IronSI	Examination_UpperArmLength	Demographics_Gender_2.0	Examination_BPPulse	Questionnaire_AnemiaTreatment_2.0	Questionnaire_ExamSession_1.0	Questionnaire_ExamSession_1.0	Questionnaire_DoctorOverweight_2.0	Laboratory_HepB_2.0	Demographics_MaritalStatus_6.0
Questionnaire_DoctorCoronaryHeartDisease_2.0	Laboratory_AlbuminSI	Laboratory_BloodMercury	Questionnaire_RoomsInHome	Demographics_Education	Laboratory_GlucoseSI	Questionnaire_SelfReportedWeightAge25	Laboratory_CholesterolSI	Laboratory_Creatinine	Laboratory_GlucoseSI	Laboratory_GammeGlutamylTransferase	Examination_UpperArmLength	Laboratory_BloodMercury	Questionnaire_SelfReportedHeight	Laboratory_Phosphorus	Examination_UpperArmLength	Questionnaire_MentalHealthProfessional_2.0	Questionnaire_GumMintsLozengeCoughDrop_2.0	Questionnaire_GumMintsLozengeCoughDrop_2.0	Laboratory_Basophils	Questionnaire_AntacidsLaxativesAntiDiarrheal_2.0	Demographics_MaritalStatus_3.0
Laboratory_RedBloodCellCount	Questionnaire_SelfReportedHeight	Laboratory_UricAcid	Examination_UpperLegLength	Examination_BPDiastolic3	Laboratory_TotalBilirubin	Laboratory_Bicarbonate	Laboratory_BloodMercury	Laboratory_MeanCellVolume	Laboratory_GammeGlutamylTransferase	Laboratory_CholesterolSI	Laboratory_Bicarbonate	Laboratory_Phosphorus	Laboratory_Phosphorus	Questionnaire_BloodTransfusion_2.0	Questionnaire_ExamSession_2.0	Laboratory_HepB_2.0	Questionnaire_AnemiaTreatment_2.0	Questionnaire_LastCholesterolCheck	Questionnaire_StomachIllness_2.0	Questionnaire_Asthma_2.0	Questionnaire_StomachIllness_2.0
Questionnaire_RoomsInHome	Laboratory_AlanineAminotransferaseALT	Laboratory_GammeGlutamylTransferase	Laboratory_RedBloodCellCount	Laboratory_Cotinine	Laboratory_GammeGlutamylTransferase	Demographics_Citizenship_2.0	Laboratory_Bicarbonate	Laboratory_WhiteBloodCellCount	Laboratory_Bicarbonate	Laboratory_MeanPlateletVolume	Questionnaire_SelfReportedGreatestWeight	Examination_BPDiastolic3	Questionnaire_SelfReportedGreatestWeight	Laboratory_Potassium	Questionnaire_DoctorStroke_2.0	Questionnaire_DoctorOverweight_2.0	Questionnaire_Asthma_2.0	Demographics_MaritalStatus_3.0	Questionnaire_HealthCareLocation_3.0	Demographics_RaceEthnicity_5.0	Laboratory_HepBCoreAntibody_2.0
Laboratory_Phosphorus	Laboratory_GlucoseSI	Examination_UpperLegLength	Laboratory_MeanPlateletVolume	Laboratory_Creatinine	Questionnaire_RoomsInHome	Examination_BPDiastolic3	Questionnaire_RoomsInHome	Laboratory_Bicarbonate	Laboratory_CholesterolSI	Demographics_RaceEthnicity_3.0	Questionnaire_DoctorLiverCondition_2.0	Questionnaire_SelfReportedHeight	Laboratory_MonocytePercent	Questionnaire_DoctorEmphysema_2.0	Questionnaire_MentalHealthProfessional_2.0	Questionnaire_HealthCareLocation_3.0	Demographics_MaritalStatus_3.0	Questionnaire_HealthCareLocation_3.0	Questionnaire_DoctorDiabetes_3.0	Demographics_RaceEthnicity_2.0	Examination_BPReading1_2.0
Questionnaire_DoctorChronicBronchitis_2.0	Demographics_Education	Demographics_Education	Laboratory_TotalBilirubin	Demographics_RaceEthnicity_3.0	Demographics_RaceEthnicity_3.0	Questionnaire_DoctorCongestiveHeartFailure_2.0	Demographics_RaceEthnicity_3.0	Laboratory_MeanPlateletVolume	Demographics_RaceEthnicity_3.0	Questionnaire_SelfReportedHeight	Questionnaire_Insulin_2.0	Examination_BPPulse	Laboratory_CholesterolSI	Questionnaire_DoctorLiverCondition_2.0	Questionnaire_JobDescription_5.0	Demographics_RaceEthnicity_2.0	Demographics_RaceEthnicity_2.0	Questionnaire_DoctorOverweight_2.0	Demographics_RaceEthnicity_4.0	Questionnaire_LabDietarySupplement_2.0	Questionnaire_GumMintsLozengeCoughDrop_2.0
Examination_UpperLegLength	Demographics_RaceEthnicity_3.0	Laboratory_GlucoseSI	Laboratory_Sodium	Questionnaire_SelfReportedHeight	Laboratory_MeanPlateletVolume	Demographics_RaceEthnicity_3.0	Demographics_Citizenship_2.0	Laboratory_GammeGlutamylTransferase	Laboratory_BloodMercury	Questionnaire_ConsiderWeight_3.0	Laboratory_AspartateAminotransferaseAST	Questionnaire_DoctorHighCholesterol_2.0	Questionnaire_DoctorHighCholesterol_2.0	Examination_BPPulse	Questionnaire_DoctorHighCholesterol_2.0	Demographics_MaritalStatus_3.0	Questionnaire_DoctorLiverCondition_2.0	Demographics_RaceEthnicity_4.0	Questionnaire_AntacidsLaxativesAntiDiarrheal_2.0	Questionnaire_NoInsuranceTime_2.0	Questionnaire_JobDescription_6.0
Examination_BPSystolic2	Laboratory_BloodMercury	Laboratory_Sodium	Laboratory_UricAcid	Laboratory_Sodium	Laboratory_RedBloodCellCount	Examination_UpperLegLength	Laboratory_Creatinine	Laboratory_CholesterolSI	Laboratory_AspartateAminotransferaseAST	Laboratory_Phosphorus	Laboratory_IronSI	Laboratory_Potassium	Questionnaire_DoctorEmphysema_2.0	Laboratory_HepBCoreAntibody_2.0	Questionnaire_LastCholesterolCheck	Questionnaire_LabDietarySupplement_2.0	Examination_BPIrregularPulse_2.0	Questionnaire_AntacidsLaxativesAntiDiarrheal_2.0	Questionnaire_PhysicalMentalEmotionalLimits_2.0	Questionnaire_StomachIllness_2.0	Questionnaire_PhysicalMentalEmotionalLimits_2.0
Laboratory_GlucoseSI	Laboratory_GammeGlutamylTransferase	Laboratory_TotalBilirubin	Laboratory_GlucoseSI	Laboratory_CholesterolSI	Laboratory_WhiteBloodCellCount	Questionnaire_SelfReportedGreatestWeight	Laboratory_WhiteBloodCellCount	Laboratory_GlucoseSI	Laboratory_IronSI	Laboratory_AspartateAminotransferaseAST	Laboratory_BloodMercury	Questionnaire_DoctorCongestiveHeartFailure_2.0	Questionnaire_DoctorLiverCondition_2.0	Laboratory_CholesterolSI	Questionnaire_GumMintsLozengeCoughDrop_2.0	Questionnaire_LastCholesterolCheck	Questionnaire_JobDescription_4.0	Questionnaire_JobDescription_2.0	Demographics_MaritalStatus_3.0	Questionnaire_JobDescription_2.0	Laboratory_HepAAntibody_3.0
Laboratory_Creatinine	Laboratory_UricAcid	Laboratory_AspartateAminotransferaseAST	Demographics_Citizenship_2.0	Questionnaire_RoomsInHome	Laboratory_CholesterolSI	Questionnaire_SelfReportedHeight	Questionnaire_SelfReportedHeight	Demographics_Citizenship_2.0	Questionnaire_SelfReportedHeight	Examination_BPDiastolic3	Questionnaire_DoctorStroke_2.0	Demographics_MaritalStatus_2.0	Laboratory_HepBCoreAntibody_2.0	Questionnaire_HomeOwnBoughtRent_2.0	Demographics_RaceEthnicity_2.0	Demographics_MaritalStatus_6.0	Questionnaire_NoInsuranceTime_2.0	Examination_BPArmSelected_2.0	Demographics_RaceEthnicity_5.0	Questionnaire_CoffeeOrTea_2.0	Questionnaire_FluPneuomoniaEarInfection_2.0
Laboratory_BasophilsPercent	Laboratory_CalciumSI	Questionnaire_SelfReportedGreatestWeight	Laboratory_EosinophilsPercent	Laboratory_MeanPlateletVolume	Examination_BPPulse	Laboratory_MeanPlateletVolume	Questionnaire_DoctorCongestiveHeartFailure_2.0	Laboratory_BloodMercury	Examination_BPDiastolic3	Questionnaire_DoctorCongestiveHeartFailure_2.0	Laboratory_Potassium	Questionnaire_HomeOwnBoughtRent_2.0	Questionnaire_JobDescription_5.0	Questionnaire_DoctorHighCholesterol_2.0	Questionnaire_DoctorEmphysema_2.0	Questionnaire_StomachIllness_2.0	Questionnaire_DoctorDiabetes_3.0	Questionnaire_HomeOwnBoughtRent_3.0	Questionnaire_CoffeeOrTea_2.0	Examination_BPReading2_2.0	Questionnaire_HeadChestCold_2.0
Laboratory_BloodMercury	Laboratory_Osmolality	Laboratory_MeanPlateletVolume	Laboratory_AlanineAminotransferaseALT	Questionnaire_SelfReportedGreatestWeight	Questionnaire_HepB3DoseSeries	Questionnaire_HealthComparedToYearAgo_2.0	Questionnaire_SelfReportedGreatestWeight	Demographics_RaceEthnicity_3.0	Questionnaire_ConsiderWeight_3.0	Laboratory_IronSI	Questionnaire_SelfReportedHeight	Examination_UpperArmLength	Questionnaire_BloodTransfusion_2.0	Laboratory_Basophils	Questionnaire_ExamSession_1.0	Laboratory_Basophils	Laboratory_Basophils	Examination_BPReading2_2.0	Questionnaire_LabDietarySupplement_2.0	Questionnaire_JobDescription_3.0	Laboratory_HepD_2.0
Laboratory_CholesterolSI	Questionnaire_TriedToLoseWeight_2.0	Questionnaire_100Cigarettes_2.0	Questionnaire_100Cigarettes_2.0	Laboratory_SegmentedNeutrophils	Laboratory_EosinophilsPercent	Laboratory_AlanineAminotransferaseALT	Laboratory_MeanPlateletVolume	Laboratory_MonocytePercent	Laboratory_EosinophilsPercent	Laboratory_Potassium	Examination_BPIrregularPulse_2.0	Questionnaire_BloodTransfusion_2.0	Laboratory_Basophils	Laboratory_HepB_2.0	Questionnaire_DoctorLiverCondition_2.0	Examination_BPReading3_2.0	Questionnaire_HeadChestCold_2.0	Demographics_MaritalStatus_6.0	Questionnaire_JobDescription_3.0	Questionnaire_HomeOwnBoughtRent_3.0	Questionnaire_JobDescription_2.0
Questionnaire_DoctorDiabetes_3.0	Laboratory_Globulin	Demographics_Citizenship_2.0	Laboratory_GlycohemoglobinPercent	Questionnaire_HepB3DoseSeries	Questionnaire_SelfReportedWeight1YrAgo	Laboratory_BloodMercury	Laboratory_IronSI	Laboratory_EosinophilsPercent	Laboratory_HepAAntibody_2.0	Questionnaire_BloodTransfusion_2.0	Laboratory_Phosphorus	Laboratory_MonocytePercent	Laboratory_HepB_2.0	Examination_BPReading3_2.0	Questionnaire_DoctorOverweight_2.0	Examination_BPArmSelected_2.0	Demographics_RaceEthnicity_5.0	Questionnaire_NoInsuranceTime_2.0	Demographics_MaritalStatus_4.0	Examination_BPReading3_2.0	Examination_BPPulseType_2.0
Laboratory_HepD_2.0	Laboratory_WhiteBloodCellCount	Laboratory_WhiteBloodCellCount	Demographics_RaceEthnicity_3.0	Laboratory_CalciumSI	Questionnaire_SelfReportedHeight	Questionnaire_ConsiderWeight_2.0	Questionnaire_ExamSession_2.0	Laboratory_AspartateAminotransferaseAST	Laboratory_Potassium	Laboratory_EosinophilsPercent	Laboratory_EosinophilsPercent	Questionnaire_DoctorStroke_2.0	Questionnaire_ExamSession_1.0	Questionnaire_AnemiaTreatment_2.0	Questionnaire_AnemiaTreatment_2.0	Questionnaire_HomeOwnBoughtRent_3.0	Questionnaire_DoctorOverweight_2.0	Questionnaire_LabDietarySupplement_2.0	Demographics_MaritalStatus_6.0	Laboratory_HepD_2.0	Demographics_MaritalStatus_4.0
Questionnaire_SelfReportedGreatestWeight	Laboratory_CholesterolSI	Questionnaire_SelfReportedWeight1YrAgo	Laboratory_AspartateAminotransferaseAST	Laboratory_UricAcid	Laboratory_Sodium	Laboratory_Potassium	Laboratory_EosinophilsPercent	Laboratory_IronSI	Laboratory_MonocytePercent	Laboratory_MonocytePercent	Questionnaire_DoctorHighCholesterol_2.0	Questionnaire_MentalHealthProfessional_2.0	Laboratory_HepD_2.0	Examination_BPArmSelected_2.0	Examination_BPIrregularPulse_2.0	Questionnaire_Alcohol_2.0	Questionnaire_PhysicalMentalEmotionalLimits_2.0	Demographics_RaceEthnicity_2.0	Laboratory_HepB_2.0	Questionnaire_HeadChestCold_2.0	Questionnaire_JobDescription_5.0
Laboratory_WhiteBloodCellCount	Laboratory_Sodium	Laboratory_Hemoglobin	Questionnaire_HepB3DoseSeries	Questionnaire_SelfReportedWeight1YrAgo	Laboratory_Phosphorus	Questionnaire_BloodTransfusion_2.0	Laboratory_AspartateAminotransferaseAST	Laboratory_Potassium	Questionnaire_ExamSession_2.0	Examination_UpperArmLength	Demographics_MaritalStatus_2.0	Questionnaire_HIVTest_2.0	Questionnaire_LastCholesterolCheck	Questionnaire_HomeOwnBoughtRent_3.0	Demographics_RaceEthnicity_4.0	Examination_BPReading2_2.0	Questionnaire_HealthCareLocation_3.0	Questionnaire_HomeOwnBoughtRent_2.0	Examination_BPReading2_2.0	Examination_BPPulseType_2.0	Questionnaire_CoffeeOrTea_2.0
Examination_WaistCircum	Examination_Height	Questionnaire_ExamSession_2.0	Questionnaire_DoctorCongestiveHeartFailure_2.0	Questionnaire_ExamSession_2.0	Questionnaire_ConsiderWeight_3.0	Laboratory_AspartateAminotransferaseAST	Laboratory_HepAAntibody_2.0	Questionnaire_ConsiderWeight_3.0	Demographics_Citizenship_2.0	Questionnaire_ExamSession_2.0	Laboratory_MeanPlateletVolume	Questionnaire_LastCholesterolCheck	Examination_BPReading3_2.0	Questionnaire_JobDescription_3.0	Questionnaire_HIVTest_2.0	Questionnaire_NoInsuranceTime_2.0	Laboratory_HepBCoreAntibody_2.0	Demographics_MaritalStatus_4.0	Questionnaire_JobDescription_4.0	Questionnaire_Alcohol_2.0	Demographics_RaceEthnicity_5.0
Questionnaire_DoctorCongestiveHeartFailure_2.0	Questionnaire_HepB3DoseSeries	Laboratory_GlycohemoglobinPercent	Questionnaire_SelfReportedWeight1YrAgo	Laboratory_WhiteBloodCellCount	Laboratory_BloodMercury	Questionnaire_HepB3DoseSeries	Questionnaire_ConsiderWeight_2.0	Laboratory_Phosphorus	Examination_BPPulse	Examination_BPPulse	Questionnaire_DoctorEmphysema_2.0	Questionnaire_GumMintsLozengeCoughDrop_2.0	Questionnaire_AnemiaTreatment_2.0	Examination_BPReading2_2.0	Questionnaire_NoInsuranceTime_2.0	Examination_BPReading1_2.0	Questionnaire_CoffeeOrTea_2.0	Laboratory_HepB_2.0	Questionnaire_HomeOwnBoughtRent_3.0	Examination_BPReading1_2.0	Questionnaire_Alcohol_2.0
Laboratory_Lymphocyte	Laboratory_SegmentedNeutrophilsPercent	Laboratory_CholesterolSI	Laboratory_BloodMercury	Laboratory_AspartateAminotransferaseAST	Laboratory_TotalProtein	Laboratory_WhiteBloodCellCount	Examination_UpperLegLength	Examination_BPDiastolic3	Examination_UpperArmLength	Questionnaire_JobDescription_5.0	Questionnaire_ExamSession_1.0	Questionnaire_JobDescription_5.0	Examination_BPArmSelected_2.0	Questionnaire_CoffeeOrTea_2.0	Questionnaire_JobDescription_4.0	Laboratory_HepBCoreAntibody_2.0	Questionnaire_StomachIllness_2.0	Questionnaire_JobDescription_4.0	Examination_BPArmSelected_2.0	Questionnaire_FluPneuomoniaEarInfection_2.0	Questionnaire_Asthma_2.0
Questionnaire_HealthCareLocation_3.0	Laboratory_Creatinine	Laboratory_SegmentedNeutrophils	Examination_BPDiastolic3	Laboratory_BloodMercury	Questionnaire_100Cigarettes_2.0	Questionnaire_ConsiderWeight_3.0	Examination_UpperArmLength	Questionnaire_ExamSession_2.0	Demographics_MaritalStatus_2.0	Questionnaire_HealthComparedToYearAgo_2.0	Demographics_MaritalStatus_3.0	Questionnaire_JobDescription_4.0	Questionnaire_HomeOwnBoughtRent_3.0	Laboratory_HepD_2.0	Demographics_RaceEthnicity_5.0	Questionnaire_GumMintsLozengeCoughDrop_2.0	Examination_BPReading1_2.0	Questionnaire_Alcohol_2.0	Examination_BPPulseType_2.0	Questionnaire_JobDescription_6.0
Laboratory_BloodUreaNitrogenSI	Questionnaire_SelfReportedWeight10YrAgo	Questionnaire_DoctorCongestiveHeartFailure_2.0	Questionnaire_SelfReportedGreatestWeight	Laboratory_EosinophilsPercent	Laboratory_IronSI	Examination_UpperArmLength	Laboratory_MonocytePercent	Examination_UpperArmLength	Questionnaire_DoctorCongestiveHeartFailure_2.0	Questionnaire_DoctorStroke_2.0	Questionnaire_HealthCareLocation_2.0	Questionnaire_HeadChestCold_2.0	Questionnaire_JobDescription_3.0	Questionnaire_MentalHealthProfessional_2.0	Questionnaire_HealthCareLocation_3.0	Questionnaire_HomeOwnBoughtRent_2.0	Questionnaire_JobDescription_3.0	Examination_BPReading1_2.0	Examination_BPReading3_2.0	Questionnaire_PhysicalMentalEmotionalLimits_2.0
Laboratory_MeanPlateletVolume	Laboratory_HepAAntibody_2.0	Laboratory_AlanineAminotransferaseALT	Laboratory_Phosphorus	Questionnaire_TriedToLoseWeight_2.0	Laboratory_MonocytePercent	Laboratory_IronSI	Questionnaire_ConsiderWeight_3.0	Questionnaire_DoctorHighCholesterol_2.0	Questionnaire_DoctorHighCholesterol_2.0	Questionnaire_HealthCareLocation_2.0	Demographics_RaceEthnicity_2.0	Demographics_MaritalStatus_3.0	Questionnaire_CoffeeOrTea_2.0	Demographics_MaritalStatus_6.0	Laboratory_HepBCoreAntibody_2.0	Demographics_RaceEthnicity_5.0	Demographics_MaritalStatus_4.0	Questionnaire_JobDescription_6.0	Questionnaire_JobDescription_2.0	Examination_BPArmSelected_2.0
Examination_Height	Examination_BMI	Questionnaire_LongestJobDuration	Laboratory_WhiteBloodCellCount	Laboratory_HepAAntibody_2.0	Laboratory_AspartateAminotransferaseAST	Laboratory_Phosphorus	Laboratory_UricAcid	Questionnaire_JobDescription_5.0	Questionnaire_HealthComparedToYearAgo_2.0	Demographics_MaritalStatus_2.0	Questionnaire_LabDietarySupplement_2.0	Examination_BPIrregularPulse_2.0	Examination_BPReading2_2.0	Demographics_RaceEthnicity_5.0	Questionnaire_FluPneuomoniaEarInfection_2.0	Questionnaire_CoffeeOrTea_2.0	Questionnaire_LabDietarySupplement_2.0	Questionnaire_Asthma_2.0	Laboratory_HepD_2.0	Laboratory_HepAAntibody_3.0
Questionnaire_DoctorLiverCondition_2.0	Examination_WaistCircum	Laboratory_Creatinine	Laboratory_Globulin	Laboratory_Potassium	Questionnaire_ExamSession_2.0	Laboratory_CholesterolSI	Questionnaire_ShortnessOfBreath_2.0	Questionnaire_Arthritis_2.0	Demographics_HouseholdSize	Questionnaire_MentalHealthProfessional_2.0	Questionnaire_NoInsuranceTime_2.0	Questionnaire_DoctorEmphysema_2.0	Demographics_MaritalStatus_6.0	Questionnaire_StomachIllness_2.0	Questionnaire_DoctorDiabetes_3.0	Questionnaire_JobDescription_3.0	Laboratory_HepB_2.0	Examination_BPPulseType_2.0	Laboratory_HepAAntibody_3.0
Laboratory_Globulin	Laboratory_IronSI	Laboratory_Lymphocyte	Questionnaire_ConsiderWeight_3.0	Questionnaire_ConsiderWeight_3.0	Examination_BPDiastolic3	Laboratory_TotalProtein	Questionnaire_MentalHealthProfessional_2.0	Questionnaire_DoctorCongestiveHeartFailure_2.0	Questionnaire_JobDescription_5.0	Questionnaire_GumMintsLozengeCoughDrop_2.0	Examination_BPArmSelected_2.0	Questionnaire_DoctorOverweight_2.0	Demographics_RaceEthnicity_5.0	Questionnaire_NoInsuranceTime_2.0	Laboratory_Basophils	Examination_BPIrregularPulse_2.0	Demographics_MaritalStatus_6.0	Laboratory_HepAAntibody_3.0	Questionnaire_Alcohol_2.0
Questionnaire_DoctorOverweight_2.0	Questionnaire_100Cigarettes_2.0	Laboratory_CalciumSI	Laboratory_SegmentedNeutrophils	Laboratory_Phosphorus	Questionnaire_TriedToLoseWeight_2.0	Demographics_HouseholdSize	Laboratory_Phosphorus	Questionnaire_ShortnessOfBreath_2.0	Questionnaire_ShortnessOfBreath_2.0	Questionnaire_DoctorEmphysema_2.0	Questionnaire_HomeOwnBoughtRent_3.0	Demographics_RaceEthnicity_2.0	Questionnaire_StomachIllness_2.0	Questionnaire_LabDietarySupplement_2.0	Questionnaire_CoffeeOrTea_2.0	Questionnaire_ExamSession_2.0	Examination_BPPulseType_2.0	Demographics_RaceEthnicity_5.0	Examination_BPReading1_2.0
Examination_Weight	Questionnaire_DoctorCongestiveHeartFailure_2.0	Questionnaire_ConsiderWeight_3.0	Laboratory_IronSI	Questionnaire_100Cigarettes_2.0	Laboratory_HepAAntibody_2.0	Questionnaire_DoctorCoronaryHeartDisease_2.0	Questionnaire_DoctorCoronaryHeartDisease_2.0	Questionnaire_ConsiderWeight_2.0	Questionnaire_ConsiderWeight_2.0	Questionnaire_DoctorCoronaryHeartDisease_2.0	Demographics_MaritalStatus_6.0	Questionnaire_Insulin_2.0	Questionnaire_NoInsuranceTime_2.0	Demographics_RaceEthnicity_2.0	Demographics_MaritalStatus_3.0	Questionnaire_ExamSession_1.0	Questionnaire_Alcohol_2.0	Questionnaire_JobDescription_3.0	Questionnaire_JobDescription_6.0
Laboratory_Potassium	Questionnaire_LongestJobDuration	Laboratory_Globulin	Laboratory_Osmolality	Laboratory_HepBSurfaceAntibody_2.0	Laboratory_UricAcid	Laboratory_MonocytePercent	Laboratory_Monocyte	Demographics_MaritalStatus_2.0	Questionnaire_Arthritis_2.0	Questionnaire_ConsiderWeight_2.0	Questionnaire_HealthCareLocation_3.0	Demographics_RaceEthnicity_4.0	Questionnaire_LabDietarySupplement_2.0	Questionnaire_HealthCareLocation_2.0	Questionnaire_StomachIllness_2.0	Demographics_MaritalStatus_4.0	Examination_BPReading2_2.0	Questionnaire_FluPneuomoniaEarInfection_2.0	Laboratory_HepBCoreAntibody_2.0
Examination_BMI	Laboratory_MeanCellHemoglobin	Questionnaire_SelfReportedWeight10YrAgo	Laboratory_Lymphocyte	Demographics_Citizenship_2.0	Laboratory_Potassium	Laboratory_UricAcid	Laboratory_Potassium	Demographics_HouseholdSize	Questionnaire_HeadChestCold_2.0	Questionnaire_Insulin_2.0	Questionnaire_LastCholesterolCheck	Questionnaire_ExamSession_1.0	Demographics_RaceEthnicity_2.0	Demographics_MaritalStatus_3.0	Laboratory_HepB_2.0	Questionnaire_JobDescription_4.0	Questionnaire_HomeOwnBoughtRent_3.0	Questionnaire_CoffeeOrTea_2.0
Demographics_Education	Laboratory_MeanPlateletVolume	Laboratory_HepAAntibody_2.0	Examination_UpperArmLength	Examination_UpperArmLength	Demographics_Citizenship_2.0	Questionnaire_DoctorEmphysema_2.0	Questionnaire_TriedToLoseWeight_2.0	Questionnaire_HIVTest_2.0	Questionnaire_BloodTransfusion_2.0	Questionnaire_NoInsuranceTime_2.0	Laboratory_Basophils	Questionnaire_NoInsuranceTime_2.0	Questionnaire_HealthCareLocation_2.0	Questionnaire_LastCholesterolCheck	Examination_BPPulseType_2.0	Examination_BPPulseType_2.0	Examination_BPArmSelected_2.0	Laboratory_HepD_2.0
Examination_BPSystolic1	Laboratory_GlycohemoglobinPercent	Examination_BPDiastolic3	Laboratory_Potassium	Questionnaire_DoctorCongestiveHeartFailure_2.0	Questionnaire_DoctorCongestiveHeartFailure_2.0	Questionnaire_TriedToLoseWeight_2.0	Questionnaire_BloodTransfusion_2.0	Laboratory_HepAAntibody_2.0	Questionnaire_GumMintsLozengeCoughDrop_2.0	Questionnaire_DoctorLiverCondition_2.0	Questionnaire_MentalHealthProfessional_2.0	Questionnaire_HealthCareLocation_3.0	Questionnaire_HomeOwnBoughtRent_2.0	Questionnaire_HealthCareLocation_3.0	Questionnaire_Asthma_2.0	Questionnaire_AntacidsLaxativesAntiDiarrheal_2.0	Questionnaire_JobDescription_2.0	Questionnaire_DoctorDiabetes_3.0
Laboratory_MeanCellHemoglobin	Laboratory_Lymphocyte	Questionnaire_TriedToLoseWeight_2.0	Examination_WaistCircum	Laboratory_IronSI	Examination_UpperArmLength	Questionnaire_ExamSession_2.0	Questionnaire_DoctorStroke_2.0	Questionnaire_HealthComparedToYearAgo_2.0	Questionnaire_DoctorStroke_2.0	Questionnaire_LastCholesterolCheck	Examination_BPReading3_2.0	Questionnaire_HealthCareLocation_2.0	Demographics_MaritalStatus_3.0	Questionnaire_ExamSession_2.0	Questionnaire_LabDietarySupplement_2.0	Questionnaire_JobDescription_2.0	Examination_BPReading3_2.0	Examination_BPReading3_2.0
Questionnaire_PhysicalMentalEmotionalLimits_2.0	Laboratory_MonocytePercent	Laboratory_Potassium	Laboratory_HepBSurfaceAntibody_2.0	Laboratory_BasophilsPercent	Questionnaire_ShortnessOfBreath_2.0	Questionnaire_DoctorStroke_2.0	Questionnaire_HealthComparedToYearAgo_2.0	Questionnaire_HomeOwnBoughtRent_2.0	Questionnaire_MentalHealthProfessional_2.0	Questionnaire_DoctorHighCholesterol_2.0	Questionnaire_AnemiaTreatment_2.0	Questionnaire_Arthritis_2.0	Questionnaire_MentalHealthProfessional_2.0	Questionnaire_HeadChestCold_2.0	Questionnaire_JobDescription_3.0	Questionnaire_DoctorDiabetes_3.0	Laboratory_HepD_2.0	Questionnaire_PhysicalMentalEmotionalLimits_2.0
Laboratory_HepB_2.0	Demographics_Citizenship_2.0	Laboratory_BloodUreaNitrogenSI	Laboratory_BasophilsPercent	Laboratory_MonocytePercent	Questionnaire_Arthritis_2.0	Laboratory_EosinophilsPercent	Questionnaire_LastCholesterolCheck	Questionnaire_GumMintsLozengeCoughDrop_2.0	Questionnaire_HIVTest_2.0	Laboratory_HepBCoreAntibody_2.0	Questionnaire_BloodTransfusion_2.0	Questionnaire_DoctorLiverCondition_2.0	Questionnaire_HealthCareLocation_3.0	Questionnaire_FluPneuomoniaEarInfection_2.0	Demographics_MaritalStatus_6.0	Laboratory_HepD_2.0	Questionnaire_FluPneuomoniaEarInfection_2.0
Laboratory_Sodium	Laboratory_BloodUreaNitrogenSI	Demographics_HouseholdSize	Demographics_HouseholdSize	Questionnaire_DoctorHighCholesterol_2.0	Questionnaire_ConsiderWeight_2.0	Questionnaire_MentalHealthProfessional_2.0	Questionnaire_DoctorHighCholesterol_2.0	Questionnaire_DoctorStroke_2.0	Questionnaire_DoctorEmphysema_2.0	Demographics_RaceEthnicity_4.0	Examination_BPReading2_2.0	Questionnaire_AnemiaTreatment_2.0	Questionnaire_ExamSession_2.0	Questionnaire_DoctorDiabetes_3.0	Questionnaire_PhysicalMentalEmotionalLimits_2.0	Questionnaire_HeadChestCold_2.0	Demographics_RaceEthnicity_4.0
Demographics_RaceEthnicity_3.0	Laboratory_AspartateAminotransferaseAST	Laboratory_Phosphorus	Questionnaire_ConsiderWeight_2.0	Laboratory_TotalProtein	Laboratory_Monocyte	Examination_BPPulse	Questionnaire_DoctorEmphysema_2.0	Questionnaire_HeadChestCold_2.0	Questionnaire_NoInsuranceTime_2.0	Laboratory_Basophils	Questionnaire_StomachIllness_2.0	Questionnaire_PhysicalMentalEmotionalLimits_2.0	Questionnaire_HeadChestCold_2.0	Questionnaire_JobDescription_2.0	Questionnaire_HeadChestCold_2.0	Questionnaire_FluPneuomoniaEarInfection_2.0	Questionnaire_JobDescription_6.0
Laboratory_GlycohemoglobinPercent	Questionnaire_ExamSession_2.0	Examination_BPPulse	Laboratory_MonocytePercent	Questionnaire_HealthComparedToYearAgo_2.0	Questionnaire_DoctorHighCholesterol_2.0	Questionnaire_DoctorLiverCondition_2.0	Demographics_RaceEthnicity_2.0	Demographics_MaritalStatus_5.0	Questionnaire_HealthCareLocation_2.0	Questionnaire_DoctorChronicBronchitis_2.0	Questionnaire_RoomsInHome	Laboratory_HepBCoreAntibody_2.0	Questionnaire_DoctorDiabetes_3.0	Laboratory_HepAAntibody_3.0	Laboratory_HepD_2.0	Demographics_RaceEthnicity_4.0	Questionnaire_AntacidsLaxativesAntiDiarrheal_2.0
Examination_BPReading3_2.0	Examination_BPPulse	Laboratory_BasophilsPercent	Questionnaire_TriedToLoseWeight_2.0	Questionnaire_ShortnessOfBreath_2.0	Questionnaire_MentalHealthProfessional_2.0	Questionnaire_DoctorHighCholesterol_2.0	Questionnaire_DoctorLiverCondition_2.0	Laboratory_Basophils	Questionnaire_DoctorChronicBronchitis_2.0	Questionnaire_ExamSession_1.0	Laboratory_HepBCoreAntibody_2.0	Laboratory_Basophils	Questionnaire_FluPneuomoniaEarInfection_2.0	Questionnaire_AntacidsLaxativesAntiDiarrheal_2.0	Questionnaire_Alcohol_2.0	Questionnaire_Asthma_2.0	Laboratory_HepAAntibody_3.0
Questionnaire_SelfReportedWeight1YrAgo	Laboratory_EosinophilsPercent	Examination_WaistCircum	Laboratory_TotalProtein	Laboratory_Globulin	Questionnaire_HealthComparedToYearAgo_2.0	Examination_BPIrregularPulse_2.0	Demographics_RaceEthnicity_4.0	Questionnaire_BloodTransfusion_2.0	Questionnaire_Insulin_2.0	Questionnaire_HealthCareLocation_3.0	Examination_BPReading1_2.0	Questionnaire_DoctorChronicBronchitis_2.0	Questionnaire_JobDescription_2.0	Examination_BPPulseType_2.0	Questionnaire_HomeOwnBoughtRent_3.0	Questionnaire_PhysicalMentalEmotionalLimits_2.0
Laboratory_Osmolality	Laboratory_Hemoglobin	Laboratory_HepBSurfaceAntibody_2.0	Questionnaire_BloodTransfusion_2.0	Examination_BPPulse	Demographics_HouseholdSize	Demographics_MaritalStatus_2.0	Demographics_MaritalStatus_2.0	Questionnaire_MentalHealthProfessional_2.0	Questionnaire_ExamSession_1.0	Questionnaire_HomeOwnBoughtRent_2.0	Questionnaire_HomeOwnBoughtRent_2.0	Questionnaire_DoctorDiabetes_3.0	Questionnaire_HepB3DoseSeries	Questionnaire_Asthma_2.0	Examination_BPArmSelected_2.0	Questionnaire_DoctorHighCholesterol_2.0
Laboratory_CalciumSI	Demographics_MaritalStatus_2.0	Laboratory_Osmolality	Laboratory_CalciumSI	Questionnaire_Arthritis_2.0	Questionnaire_BloodTransfusion_2.0	Questionnaire_LastCholesterolCheck	Examination_BPPulse	Questionnaire_DoctorCoronaryHeartDisease_2.0	Demographics_MaritalStatus_3.0	Questionnaire_JobDescription_3.0	Demographics_RaceEthnicity_5.0	Questionnaire_FluPneuomoniaEarInfection_2.0	Laboratory_HepAAntibody_3.0	Questionnaire_DoctorOverweight_2.0	Questionnaire_JobDescription_6.0	Questionnaire_JobDescription_6.0
Laboratory_IronSI	Questionnaire_SelfReportedWeight1YrAgo	Laboratory_TotalProtein	Questionnaire_HealthComparedToYearAgo_2.0	Demographics_MaritalStatus_2.0	Questionnaire_HIVTest_2.0	Questionnaire_ShortnessOfBreath_2.0	Examination_BPIrregularPulse_2.0	Demographics_MaritalStatus_3.0	Questionnaire_DoctorCoronaryHeartDisease_2.0	Examination_BPIrregularPulse_2.0	Questionnaire_CoffeeOrTea_2.0	Questionnaire_CoffeeOrTea_2.0	Questionnaire_AntacidsLaxativesAntiDiarrheal_2.0	Examination_BPIrregularPulse_2.0	Examination_BPReading3_2.0	Questionnaire_JobDescription_5.0
Questionnaire_HighBloodPressure_2.0	Questionnaire_ConsiderWeight_3.0	Questionnaire_HealthComparedToYearAgo_2.0	Questionnaire_ShortnessOfBreath_2.0	Demographics_HouseholdSize	Questionnaire_GumMintsLozengeCoughDrop_2.0	Questionnaire_HeadChestCold_2.0	Questionnaire_GumMintsLozengeCoughDrop_2.0	Questionnaire_NoInsuranceTime_2.0	Questionnaire_HealthCareLocation_3.0	Questionnaire_Arthritis_2.0	Questionnaire_JobDescription_3.0	Laboratory_HepB_2.0	Questionnaire_DoctorChronicBronchitis_2.0	Questionnaire_PhysicalMentalEmotionalLimits_2.0	Questionnaire_JobDescription_2.0	Laboratory_HepAAntibody_3.0
Laboratory_SegmentedNeutrophils	Examination_BPDiastolic3	Laboratory_MonocytePercent	Demographics_MaritalStatus_2.0	Questionnaire_ConsiderWeight_2.0	Questionnaire_JobDescription_5.0	Laboratory_TotalBilirubin	Questionnaire_Insulin_2.0	Questionnaire_DoctorLiverCondition_2.0	Questionnaire_PhysicalMentalEmotionalLimits_2.0	Questionnaire_DoctorOverweight_2.0	Questionnaire_ExamSession_2.0	Questionnaire_LabDietarySupplement_2.0	Questionnaire_Asthma_2.0	Questionnaire_JobDescription_6.0	Demographics_MaritalStatus_4.0
Examination_UpperArmLength	Laboratory_Phosphorus	Questionnaire_BloodTransfusion_2.0	Examination_BPPulse	Questionnaire_GumMintsLozengeCoughDrop_2.0	Demographics_MaritalStatus_2.0	Demographics_RaceEthnicity_4.0	Demographics_HouseholdSize	Questionnaire_DoctorEmphysema_2.0	Demographics_RaceEthnicity_2.0	Demographics_MaritalStatus_4.0	Questionnaire_HIVTest_2.0	Questionnaire_StomachIllness_2.0	Examination_BPPulseType_2.0	Questionnaire_GumMintsLozengeCoughDrop_2.0	Questionnaire_AntacidsLaxativesAntiDiarrheal_2.0
Laboratory_HepAAntibody_2.0	Laboratory_SegmentedNeutrophils	Questionnaire_ConsiderWeight_2.0	Laboratory_HepAAntibody_2.0	Questionnaire_BloodTransfusion_2.0	Questionnaire_DoctorStroke_2.0	Laboratory_HepBSurfaceAntibody_2.0	Questionnaire_HeadChestCold_2.0	Questionnaire_ExamSession_1.0	Questionnaire_DoctorLiverCondition_2.0	Questionnaire_FluPneuomoniaEarInfection_2.0	Demographics_MaritalStatus_4.0	Questionnaire_JobDescription_3.0	Examination_BPIrregularPulse_2.0	Questionnaire_JobDescription_5.0	Examination_BPReading1_2.0
Laboratory_Hemoglobin	Laboratory_BasophilsPercent	Examination_UpperArmLength	Questionnaire_ExamSession_2.0	Laboratory_Monocyte	Questionnaire_DoctorEmphysema_2.0	Questionnaire_HighBloodPressure_2.0	Questionnaire_HomeOwnBoughtRent_2.0	Demographics_RaceEthnicity_5.0	Questionnaire_DoctorOverweight_2.0	Demographics_MaritalStatus_6.0	Laboratory_HepB_2.0	Demographics_RaceEthnicity_5.0	Questionnaire_PhysicalMentalEmotionalLimits_2.0	Examination_BPReading1_2.0	Examination_BPReading2_2.0
Questionnaire_SpecialHealthCareEquipment_2.0	Laboratory_Potassium	Laboratory_EosinophilsPercent	Questionnaire_MentalHealthProfessional_2.0	Questionnaire_DoctorStroke_2.0	Questionnaire_Asthma_2.0	Laboratory_Monocyte	Questionnaire_HighBloodPressure_2.0	Questionnaire_HealthCareLocation_3.0	Questionnaire_LastCholesterolCheck	Questionnaire_AntacidsLaxativesAntiDiarrheal_2.0	Questionnaire_JobDescription_4.0	Demographics_MaritalStatus_6.0	Laboratory_MeanPlateletVolume	Demographics_MaritalStatus_4.0	Laboratory_HepAAntibody_3.0
Demographics_RaceEthnicity_5.0	Demographics_HouseholdSize	Questionnaire_JobDescription_5.0	Questionnaire_DoctorEmphysema_2.0	Questionnaire_MentalHealthProfessional_2.0	Demographics_RaceEthnicity_5.0	Questionnaire_Arthritis_2.0	Questionnaire_HIVTest_2.0	Questionnaire_LastCholesterolCheck	Demographics_RaceEthnicity_5.0	Laboratory_HepB_2.0	Questionnaire_DoctorOverweight_2.0	Demographics_MaritalStatus_4.0	Questionnaire_JobDescription_6.0	Questionnaire_Alcohol_2.0
Questionnaire_DoctorHighCholesterol_2.0	Questionnaire_DoctorHighCholesterol_2.0	Laboratory_IronSI	Questionnaire_GumMintsLozengeCoughDrop_2.0	Demographics_MaritalStatus_5.0	Demographics_RaceEthnicity_2.0	Demographics_MaritalStatus_6.0	Questionnaire_Asthma_2.0	Questionnaire_PhysicalMentalEmotionalLimits_2.0	Examination_BPIrregularPulse_2.0	Questionnaire_HeadChestCold_2.0	Examination_BPPulseType_2.0	Questionnaire_ConsiderWeight_3.0	Questionnaire_DoctorOverweight_2.0	Questionnaire_HIVTest_2.0
Questionnaire_LongestJobDuration	Examination_UpperArmLength	Questionnaire_ShortnessOfBreath_2.0	Questionnaire_DoctorStroke_2.0	Questionnaire_DoctorCoronaryHeartDisease_2.0	Questionnaire_NoInsuranceTime_2.0	Questionnaire_JobDescription_3.0	Questionnaire_Arthritis_2.0	Demographics_RaceEthnicity_4.0	Questionnaire_DoctorDiabetes_3.0	Questionnaire_LabDietarySupplement_2.0	Questionnaire_AntacidsLaxativesAntiDiarrheal_2.0	Examination_BPPulseType_2.0	Questionnaire_JobDescription_4.0	Questionnaire_ExamSession_1.0
Laboratory_AspartateAminotransferaseAST	Questionnaire_ShortnessOfBreath_2.0	Questionnaire_GumMintsLozengeCoughDrop_2.0	Questionnaire_DoctorHighCholesterol_2.0	Questionnaire_JobDescription_5.0	Laboratory_Eosinophils	Examination_BPReading2_2.0	Questionnaire_ExamSession_1.0	Questionnaire_AnemiaTreatment_2.0	Demographics_RaceEthnicity_4.0	Demographics_RaceEthnicity_2.0	Questionnaire_HepB3DoseSeries	Questionnaire_AntacidsLaxativesAntiDiarrheal_2.0	Questionnaire_GumMintsLozengeCoughDrop_2.0	Questionnaire_JobDescription_4.0
Laboratory_Monocyte	Laboratory_TotalProtein	Questionnaire_DoctorStroke_2.0	Questionnaire_ExamSession_1.0	Questionnaire_DoctorEmphysema_2.0	Questionnaire_HealthCareLocation_3.0	Questionnaire_FluPneuomoniaEarInfection_2.0	Demographics_MaritalStatus_6.0	Questionnaire_HealthCareLocation_2.0	Questionnaire_HomeOwnBoughtRent_2.0	Questionnaire_JobDescription_2.0	Questionnaire_JobDescription_2.0	Questionnaire_JobDescription_6.0	Examination_BPReading1_2.0	Demographics_RaceEthnicity_4.0
Examination_BPPulse	Questionnaire_HealthComparedToYearAgo_2.0	Questionnaire_DoctorCoronaryHeartDisease_2.0	Questionnaire_DoctorCoronaryHeartDisease_2.0	Questionnaire_HealthCareLocation_3.0	Questionnaire_HomeOwnBoughtRent_2.0	Laboratory_HepAAntibody_2.0	Questionnaire_HomeOwnBoughtRent_3.0	Questionnaire_DoctorOverweight_2.0	Questionnaire_AnemiaTreatment_2.0	Questionnaire_CoffeeOrTea_2.0	Questionnaire_DoctorDiabetes_3.0	Examination_BPArmSelected_2.0	Questionnaire_Alcohol_2.0
Laboratory_EosinophilsPercent	Laboratory_HepBSurfaceAntibody_2.0	Questionnaire_DoctorEmphysema_2.0	Questionnaire_JobDescription_5.0	Questionnaire_HighBloodPressure_2.0	Questionnaire_DoctorCoronaryHeartDisease_2.0	Demographics_RaceEthnicity_5.0	Questionnaire_StomachIllness_2.0	Questionnaire_DoctorChronicBronchitis_2.0	Laboratory_Basophils	Demographics_MaritalStatus_3.0	Laboratory_HepD_2.0	Examination_BPReading3_2.0	Demographics_MaritalStatus_4.0
Questionnaire_HealthCareLocation_2.0	Questionnaire_DoctorStroke_2.0	Questionnaire_DoctorHighCholesterol_2.0	Questionnaire_LastCholesterolCheck	Questionnaire_Asthma_2.0	Questionnaire_HealthCareLocation_2.0	Questionnaire_StomachIllness_2.0	Questionnaire_DoctorAngina_2.0	Examination_BPIrregularPulse_2.0	Demographics_MaritalStatus_4.0	Demographics_RaceEthnicity_5.0	Questionnaire_HeadChestCold_2.0	Questionnaire_JobDescription_2.0	Questionnaire_HIVTest_2.0
Examination_BPDiastolic3	Questionnaire_GumMintsLozengeCoughDrop_2.0	Questionnaire_NoInsuranceTime_2.0	Questionnaire_BloodCholesterolCheck_2.0	Demographics_MaritalStatus_3.0	Questionnaire_HighBloodPressure_2.0	Questionnaire_DoctorAngina_2.0	Questionnaire_NoInsuranceTime_2.0	Laboratory_HepBCoreAntibody_2.0	Laboratory_HepB_2.0	Questionnaire_StomachIllness_2.0	Questionnaire_Arthritis_2.0	Laboratory_HepD_2.0	Examination_BPPulse
Laboratory_TotalProtein	Questionnaire_BloodTransfusion_2.0	Examination_BPIrregularPulse_2.0	Demographics_RaceEthnicity_2.0	Laboratory_HepBCoreAntibody_2.0	Demographics_MaritalStatus_3.0	Questionnaire_Insulin_2.0	Questionnaire_LabDietarySupplement_2.0	Questionnaire_Insulin_2.0	Questionnaire_StomachIllness_2.0	Examination_BPArmSelected_2.0	Questionnaire_FluPneuomoniaEarInfection_2.0	Laboratory_HepAAntibody_3.0	Demographics_RaceEthnicity_4.0
Laboratory_SegmentedNeutrophilsPercent	Questionnaire_JobDescription_5.0	Questionnaire_BloodCholesterolCheck_2.0	Questionnaire_HomeOwnBoughtRent_2.0	Questionnaire_HealthCareLocation_2.0	Questionnaire_Insulin_2.0	Questionnaire_NoInsuranceTime_2.0	Questionnaire_HealthCareLocation_2.0	Demographics_RaceEthnicity_2.0	Examination_BPReading1_2.0	Examination_BPPulseType_2.0	Laboratory_HepAAntibody_3.0	Questionnaire_Alcohol_2.0
Demographics_RaceEthnicity_2.0	Questionnaire_ConsiderWeight_2.0	Questionnaire_MentalHealthProfessional_2.0	Demographics_MaritalStatus_5.0	Questionnaire_PhysicalMentalEmotionalLimits_2.0	Questionnaire_DoctorLiverCondition_2.0	Questionnaire_HomeOwnBoughtRent_2.0	Demographics_MaritalStatus_3.0	Questionnaire_DoctorDiabetes_3.0	Questionnaire_LabDietarySupplement_2.0	Questionnaire_HomeOwnBoughtRent_3.0	Demographics_RaceEthnicity_4.0	Examination_BPReading1_2.0
Demographics_Citizenship_2.0	Questionnaire_BloodCholesterolCheck_2.0	Questionnaire_DoctorLiverCondition_2.0	Questionnaire_NoInsuranceTime_2.0	Questionnaire_NoInsuranceTime_2.0	Questionnaire_HeadChestCold_2.0	Questionnaire_LabDietarySupplement_2.0	Examination_BPReading2_2.0	Demographics_MaritalStatus_4.0	Questionnaire_CoffeeOrTea_2.0	Questionnaire_JobDescription_6.0	Questionnaire_DoctorChronicBronchitis_2.0	Questionnaire_Asthma_2.0
Questionnaire_SelfReportedWeight10YrAgo	Questionnaire_ExamSession_1.0	Laboratory_Monocyte	Questionnaire_DoctorLiverCondition_2.0	Questionnaire_DoctorLiverCondition_2.0	Laboratory_HepBSurfaceAntibody_2.0	Demographics_RaceEthnicity_2.0	Examination_BPArmSelected_2.0	Questionnaire_DoctorAngina_2.0	Questionnaire_JobDescription_4.0	Questionnaire_AnemiaTreatment_2.0	Questionnaire_PhysicalMentalEmotionalLimits_2.0	Examination_BPReading2_2.0
Questionnaire_SelfReportedWeight	Demographics_MaritalStatus_5.0	Demographics_MaritalStatus_2.0	Laboratory_Monocyte	Examination_BPIrregularPulse_2.0	Examination_BPIrregularPulse_2.0	Questionnaire_HealthCareLocation_2.0	Laboratory_HepBCoreAntibody_2.0	Questionnaire_Asthma_2.0	Questionnaire_JobDescription_3.0	Examination_BPReading3_2.0	Questionnaire_ConsiderWeight_3.0	Questionnaire_HomeOwnBoughtRent_3.0
Questionnaire_BloodTransfusion_2.0	Demographics_RaceEthnicity_4.0	Questionnaire_HealthCareLocation_3.0	Examination_BPIrregularPulse_2.0	Questionnaire_DoctorOverweight_2.0	Questionnaire_PhysicalMentalEmotionalLimits_2.0	Demographics_MaritalStatus_3.0	Examination_BPReading3_2.0	Examination_BPReading3_2.0	Questionnaire_AntacidsLaxativesAntiDiarrheal_2.0	Laboratory_HepAAntibody_3.0	Questionnaire_JobDescription_6.0
Laboratory_UricAcid	Questionnaire_MentalHealthProfessional_2.0	Questionnaire_DoctorChronicBronchitis_2.0	Questionnaire_FluPneuomoniaEarInfection_2.0	Questionnaire_LastCholesterolCheck	Questionnaire_LastCholesterolCheck	Questionnaire_CoffeeOrTea_2.0	Demographics_RaceEthnicity_5.0	Questionnaire_CoffeeOrTea_2.0	Examination_BPPulseType_2.0	Questionnaire_Asthma_2.0	Questionnaire_GumMintsLozengeCoughDrop_2.0
Examination_ExBPMaxInflationLevel	Questionnaire_DoctorEmphysema_2.0	Questionnaire_Asthma_2.0	Questionnaire_DoctorAngina_2.0	Questionnaire_DoctorHeartAttack_2.0	Questionnaire_DoctorOverweight_2.0	Questionnaire_HomeOwnBoughtRent_3.0	Questionnaire_CoffeeOrTea_2.0	Questionnaire_FluPneuomoniaEarInfection_2.0	Questionnaire_Alcohol_2.0	Questionnaire_PhysicalMentalEmotionalLimits_2.0	Questionnaire_JobDescription_5.0
Examination_BPSystolic3	Questionnaire_DoctorCoronaryHeartDisease_2.0	Questionnaire_DoctorHeartAttack_2.0	Questionnaire_HighBloodPressure_2.0	Questionnaire_Insulin_2.0	Laboratory_Basophils	Questionnaire_HIVTest_2.0	Questionnaire_JobDescription_3.0	Questionnaire_LabDietarySupplement_2.0	Examination_BPReading2_2.0	Questionnaire_JobDescription_4.0	Questionnaire_Alcohol_2.0
Demographics_HouseholdSize	Questionnaire_HeadChestCold_2.0	Questionnaire_HomeOwnBoughtRent_2.0	Demographics_RaceEthnicity_4.0	Questionnaire_DoctorDiabetes_2.0	Questionnaire_ExamSession_1.0	Questionnaire_AnemiaTreatment_2.0	Demographics_MaritalStatus_5.0	Laboratory_HepD_2.0	Questionnaire_JobDescription_2.0	Questionnaire_DoctorDiabetes_3.0	Questionnaire_Asthma_2.0
Laboratory_MonocytePercent	Laboratory_Basophils	Questionnaire_Arthritis_2.0	Questionnaire_Arthritis_2.0	Questionnaire_DoctorChronicBronchitis_2.0	Questionnaire_CoffeeOrTea_2.0	Laboratory_HepD_2.0	Demographics_MaritalStatus_4.0	Questionnaire_JobDescription_2.0	Questionnaire_HomeOwnBoughtRent_3.0	Questionnaire_HIVTest_2.0
Examination_BPDiastolic2	Questionnaire_HealthCareLocation_3.0	Laboratory_HepBCoreAntibody_2.0	Questionnaire_Insulin_2.0	Questionnaire_DoctorAngina_2.0	Demographics_RaceEthnicity_4.0	Laboratory_HepAAntibody_3.0	Laboratory_HepB_2.0	Questionnaire_StomachIllness_2.0	Examination_BPArmSelected_2.0	Questionnaire_Alcohol_2.0
Examination_BPDiastolic1	Examination_BPIrregularPulse_2.0	Questionnaire_HighBloodPressure_2.0	Questionnaire_HealthCareLocation_3.0	Questionnaire_ExamSession_1.0	Questionnaire_DoctorDiabetes_2.0	Questionnaire_DoctorChronicBronchitis_2.0	Questionnaire_JobDescription_4.0	Questionnaire_AntacidsLaxativesAntiDiarrheal_2.0	Examination_BPReading3_2.0	Examination_BPReading1_2.0
Laboratory_HepBSurfaceAntibody_2.0	Questionnaire_DoctorLiverCondition_2.0	Laboratory_Eosinophils	Questionnaire_DoctorOverweight_2.0	Questionnaire_CoffeeOrTea_2.0	Questionnaire_DoctorAngina_2.0	Questionnaire_Asthma_2.0	Questionnaire_DoctorOverweight_2.0	Examination_BPPulseType_2.0	Laboratory_HepD_2.0	Examination_BPReading2_2.0
Questionnaire_DoctorEmphysema_2.0	Questionnaire_NoInsuranceTime_2.0	Questionnaire_DoctorAngina_2.0	Questionnaire_AnemiaTreatment_2.0	Demographics_RaceEthnicity_4.0	Demographics_MaritalStatus_5.0	Questionnaire_DoctorDiabetes_3.0	Examination_BPPulseType_2.0	Questionnaire_JobDescription_3.0	Questionnaire_FluPneuomoniaEarInfection_2.0	Laboratory_HepD_2.0
Examination_BPReading2_2.0	Questionnaire_Arthritis_2.0	Questionnaire_DoctorOverweight_2.0	Questionnaire_HIVTest_2.0	Laboratory_Eosinophils	Demographics_MaritalStatus_6.0	Questionnaire_JobDescription_2.0	Questionnaire_AntacidsLaxativesAntiDiarrheal_2.0	Demographics_MaritalStatus_6.0	Laboratory_HepAAntibody_3.0
Questionnaire_GumMintsLozengeCoughDrop_2.0	Laboratory_Eosinophils	Examination_BPCuffSize	Laboratory_Eosinophils	Demographics_RaceEthnicity_2.0	Questionnaire_JobDescription_3.0	Questionnaire_PhysicalMentalEmotionalLimits_2.0	Questionnaire_AnemiaTreatment_2.0	Examination_BPReading1_2.0	Questionnaire_Asthma_2.0
Questionnaire_Alcohol_2.0	Demographics_MaritalStatus_3.0	Questionnaire_HealthComparedToYearAgo_3.0	Questionnaire_HealthComparedToYearAgo_3.0	Demographics_RaceEthnicity_5.0	Questionnaire_LabDietarySupplement_2.0	Questionnaire_AntacidsLaxativesAntiDiarrheal_2.0	Questionnaire_JobDescription_2.0	Questionnaire_Alcohol_2.0	Questionnaire_JobDescription_6.0
Questionnaire_ExamSession_2.0	Laboratory_Monocyte	Questionnaire_AntacidsLaxativesAntiDiarrheal_2.0	Laboratory_Basophils	Questionnaire_HomeOwnBoughtRent_2.0	Questionnaire_StomachIllness_2.0	Questionnaire_JobDescription_6.0	Laboratory_HepD_2.0	Examination_BPReading2_2.0	Demographics_MaritalStatus_6.0
Laboratory_Eosinophils	Questionnaire_DoctorChronicBronchitis_2.0	Questionnaire_PhysicalMentalEmotionalLimits_2.0	Demographics_MaritalStatus_3.0	Laboratory_HepAAntibody_3.0	Demographics_MaritalStatus_4.0	Questionnaire_GumMintsLozengeCoughDrop_2.0	Questionnaire_FluPneuomoniaEarInfection_2.0	Questionnaire_JobDescription_4.0	Laboratory_HepBCoreAntibody_2.0
Questionnaire_HealthComparedToYearAgo_2.0	Questionnaire_PhysicalMentalEmotionalLimits_2.0	Questionnaire_StomachIllness_2.0	Examination_BPPulseType_2.0	Questionnaire_StomachIllness_2.0	Questionnaire_HomeOwnBoughtRent_3.0	Questionnaire_JobDescription_5.0	Laboratory_HepAAntibody_3.0	Laboratory_HepB_2.0
Demographics_RaceEthnicity_4.0	Examination_BPCuffSize	Demographics_MaritalStatus_4.0	Questionnaire_HealthCareLocation_2.0	Questionnaire_FluPneuomoniaEarInfection_2.0	Questionnaire_DoctorChronicBronchitis_2.0	Examination_BPPulseType_2.0	Questionnaire_DoctorChronicBronchitis_2.0	Questionnaire_HomeOwnBoughtRent_3.0
Demographics_MaritalStatus_2.0	Questionnaire_LastCholesterolCheck	Demographics_RaceEthnicity_4.0	Questionnaire_AntacidsLaxativesAntiDiarrheal_2.0	Questionnaire_JobDescription_6.0	Questionnaire_JobDescription_6.0	Examination_BPReading1_2.0	Questionnaire_JobDescription_6.0	Examination_BPArmSelected_2.0
Demographics_MaritalStatus_4.0	Questionnaire_HighBloodPressure_2.0	Laboratory_HepAAntibody_3.0	Questionnaire_JobDescription_2.0	Questionnaire_JobDescription_3.0	Questionnaire_BloodCholesterolCheck_2.0	Questionnaire_DoctorOverweight_2.0	Questionnaire_JobDescription_5.0	Questionnaire_JobDescription_6.0
Questionnaire_DoctorAngina_2.0	Questionnaire_Insulin_2.0	Questionnaire_JobDescription_2.0	Questionnaire_LabDietarySupplement_2.0	Questionnaire_LabDietarySupplement_2.0	Laboratory_HepAAntibody_3.0	Questionnaire_Alcohol_2.0	Examination_BPReading1_2.0	Laboratory_HepAAntibody_3.0
Questionnaire_HomeOwnBoughtRent_2.0	Questionnaire_HIVTest_2.0	Questionnaire_FluPneuomoniaEarInfection_2.0	Questionnaire_DoctorDiabetes_3.0	Questionnaire_JobDescription_2.0	Questionnaire_FluPneuomoniaEarInfection_2.0	Questionnaire_JobDescription_4.0	Questionnaire_Alcohol_2.0
Questionnaire_ConsiderWeight_2.0	Questionnaire_DoctorOverweight_2.0	Questionnaire_LabDietarySupplement_2.0	Laboratory_HepD_2.0	Examination_BPReading2_2.0	Laboratory_HepD_2.0	Laboratory_HepB_2.0	Questionnaire_HealthCareLocation_3.0
Questionnaire_BloodCholesterolCheck_2.0	Questionnaire_CoffeeOrTea_2.0	Questionnaire_JobDescription_4.0	Questionnaire_JobDescription_4.0	Questionnaire_BloodCholesterolCheck_2.0	Examination_BPReading1_2.0	Demographics_MaritalStatus_4.0	Laboratory_Basophils
Questionnaire_JobDescription_2.0	Questionnaire_Asthma_2.0	Demographics_RaceEthnicity_2.0	Questionnaire_HeadChestCold_2.0	Examination_BPPulseType_2.0	Questionnaire_DoctorDiabetes_3.0	Questionnaire_ExamSession_1.0	Questionnaire_DoctorDiabetes_3.0
Examination_BPCuffSize	Questionnaire_HealthCareLocation_2.0	Questionnaire_DoctorDiabetes_3.0	Laboratory_HepB_2.0	Questionnaire_JobDescription_4.0	Questionnaire_Alcohol_2.0	Questionnaire_HealthCareLocation_3.0	Questionnaire_PhysicalMentalEmotionalLimits_2.0
Questionnaire_Arthritis_2.0	Questionnaire_LabDietarySupplement_2.0	Questionnaire_HealthCareLocation_2.0	Laboratory_HepAAntibody_3.0	Questionnaire_Alcohol_2.0	Questionnaire_JobDescription_2.0	Demographics_MaritalStatus_5.0
Examination_BPIrregularPulse_2.0	Questionnaire_DoctorAngina_2.0	Questionnaire_HeadChestCold_2.0	Questionnaire_DoctorChronicBronchitis_2.0	Laboratory_HepB_2.0	Questionnaire_AntacidsLaxativesAntiDiarrheal_2.0	Laboratory_Basophils
Questionnaire_LastCholesterolCheck	Demographics_MaritalStatus_6.0	Demographics_MaritalStatus_3.0	Questionnaire_StomachIllness_2.0	Questionnaire_DoctorDiabetes_3.0	Examination_BPPulseType_2.0	Examination_BPReading3_2.0
Laboratory_HepBCoreAntibody_2.0	Demographics_RaceEthnicity_2.0	Laboratory_HepB_2.0	Questionnaire_Asthma_2.0	Examination_BPReading1_2.0	Questionnaire_JobDescription_4.0	Examination_BPArmSelected_2.0
Questionnaire_ExamSession_1.0	Questionnaire_StomachIllness_2.0	Questionnaire_HIVTest_2.0	Demographics_MaritalStatus_4.0	Questionnaire_HIVTest_2.0	Laboratory_HepB_2.0	Laboratory_HepBCoreAntibody_2.0
Questionnaire_AntacidsLaxativesAntiDiarrheal_2.0	Laboratory_HepBCoreAntibody_2.0	Examination_BPPulseType_2.0	Questionnaire_PhysicalMentalEmotionalLimits_2.0	Laboratory_Basophils	Examination_BPReading3_2.0
Examination_BPPulseType_2.0	Questionnaire_HomeOwnBoughtRent_3.0	Demographics_MaritalStatus_5.0	Questionnaire_JobDescription_6.0	Examination_BPReading3_2.0	Questionnaire_AnemiaTreatment_2.0
Laboratory_Basophils	Questionnaire_HomeOwnBoughtRent_2.0	Laboratory_HepD_2.0	Questionnaire_DoctorDiabetes_2.0	Questionnaire_AnemiaTreatment_2.0	Examination_BPArmSelected_2.0
Questionnaire_StomachIllness_2.0	Demographics_RaceEthnicity_5.0	Questionnaire_JobDescription_3.0	Examination_BPReading1_2.0	Examination_BPArmSelected_2.0	Examination_BPReading2_2.0
Demographics_MaritalStatus_3.0	Questionnaire_JobDescription_3.0	Questionnaire_Insulin_2.0	Demographics_MaritalStatus_6.0	Questionnaire_HomeOwnBoughtRent_3.0	Laboratory_HepBCoreAntibody_2.0
Questionnaire_JobDescription_4.0	Questionnaire_DoctorDiabetes_2.0	Questionnaire_LastCholesterolCheck	Questionnaire_Alcohol_2.0	Laboratory_HepD_2.0
Questionnaire_ConsiderWeight_3.0	Demographics_MaritalStatus_4.0	Questionnaire_CoffeeOrTea_2.0	Examination_BPReading2_2.0	Questionnaire_AntacidsLaxativesAntiDiarrheal_2.0
Questionnaire_ShortnessOfBreath_2.0	Laboratory_HepB_2.0	Laboratory_Basophils	Questionnaire_DoctorHeartAttack_2.0	Questionnaire_HeadChestCold_2.0
Questionnaire_JobDescription_5.0	Questionnaire_JobDescription_4.0	Examination_BPReading3_2.0	Questionnaire_JobDescription_3.0	Demographics_MaritalStatus_6.0
Questionnaire_Insulin_2.0	Examination_BPPulseType_2.0	Questionnaire_ExamSession_1.0	Demographics_RaceEthnicity_5.0	Demographics_MaritalStatus_4.0
Questionnaire_AnemiaTreatment_2.0	Questionnaire_AntacidsLaxativesAntiDiarrheal_2.0	Questionnaire_AnemiaTreatment_2.0	Questionnaire_CoffeeOrTea_2.0
Questionnaire_TriedToLoseWeight_2.0	Questionnaire_JobDescription_2.0	Questionnaire_HomeOwnBoughtRent_3.0	Questionnaire_HomeOwnBoughtRent_3.0
Questionnaire_DoctorStroke_2.0	Questionnaire_DoctorDiabetes_3.0	Questionnaire_Alcohol_2.0	Examination_BPArmSelected_2.0
Questionnaire_DoctorCancer_2.0	Laboratory_HepD_2.0	Demographics_RaceEthnicity_5.0	Examination_BPReading3_2.0
Questionnaire_Asthma_2.0	Questionnaire_FluPneuomoniaEarInfection_2.0	Questionnaire_DoctorDiabetes_2.0	Laboratory_HepBCoreAntibody_2.0
Demographics_Gender_2.0	Laboratory_HepAAntibody_3.0	Examination_BPReading2_2.0
Questionnaire_FluPneuomoniaEarInfection_2.0	Examination_BPReading1_2.0	Examination_BPReading1_2.0
Questionnaire_HeadChestCold_2.0	Questionnaire_Alcohol_2.0	Demographics_MaritalStatus_6.0
Questionnaire_DoctorDiabetes_2.0	Questionnaire_HealthComparedToYearAgo_3.0	Examination_BPArmSelected_2.0
Questionnaire_HIVTest_2.0	Questionnaire_DoctorHeartAttack_2.0	Questionnaire_JobDescription_6.0
Questionnaire_CoffeeOrTea_2.0	Examination_BPReading3_2.0
Examination_BPReading1_2.0	Questionnaire_AnemiaTreatment_2.0
Laboratory_HepAAntibody_3.0	Examination_BPArmSelected_2.0
Questionnaire_HomeOwnBoughtRent_3.0	Examination_BPReading2_2.0
Questionnaire_DoctorHeartAttack_2.0	Questionnaire_JobDescription_6.0
Questionnaire_MentalHealthProfessional_2.0
Demographics_MaritalStatus_6.0
Examination_BPArmSelected_2.0
Questionnaire_NoInsuranceTime_2.0
Questionnaire_HealthComparedToYearAgo_3.0
Questionnaire_LabDietarySupplement_2.0
